# Genetic determinants of gene expression noise and its role in complex trait variation

**DOI:** 10.1101/2024.11.29.24318180

**Authors:** Yuexuan Long, Xiaolin Ni, Tingwei Chen, Qiyang Hong, Jixin Wang, Cong Wang, Zigeng Huang, Haiqing Xu, Mengyi Sun, Junling Pang, Jiyeon Choi, Tongwu Zhang, Erping Long

## Abstract

Even genetically identical cells in a homogeneous environment can exhibit heterogeneous mRNA abundance because of widely unavoidable random fluctuations, typically referred to as ‘gene expression noise’. Recent studies showed that noise, not just a nuisance, is indeed involved in cellular activities (e.g., immune response), evolutionary processes, and diseases mechanisms. However, determinants of the gene expression noise and its functional role in variations of human complex traits remain largely unexplored. Here, we established an atlas of gene expression noise from 1.23 million human peripheral blood cells of 981 individuals, identifying its age- and gender-dependent pattern. We then identified 10,770 independent expression noise quantitative trait loci (enQTLs) for 6,743 unique enGenes (genetically driven gene expression noise) across 7 immune cell types. Most enQTLs were distinct from expression quantitative trait loci (eQTLs) and showed differential enrichment of functional elements across the genome. Colocalization of enQTLs with trait-associated genetic loci interpreted previously unexplained loci and pinpointed novel putative genes underlying hematopoietic traits and autoimmune diseases. Overall, this study unravels the genetic determinants of gene expression noise and implicates as a previously underappreciated mechanism underlying variation of human complex traits and diseases.

## Supplementary material for "Genetic determinants of gene expression noise and its role in complex trait variation": Table S1-S14 (part 1 of 3)

### Sheet: List
Supplementary Table 1. Number of cells of 8 cell types.
Supplementary Table 2. Number of cells per individual in 8 cell types.
Supplementary Table 3. Sharability of highly variable genes (HVGs) across 7 cell types.
Supplementary Table 4. Lineage-specific genes of 5 cell types
Supplementary Table 5. Lists of genes tested of enGene identified per cell type. Genes expressed in cell type varies within each cell type hence the genes included in the enQTL analysis.
Supplementary Table 6. Number of genes associated with independent cis-enQTLs within a cell type. The table summarising the results of conditional eQTL analysis.
Supplementary Table 7. Output summary statistics for all enQTLs identified after five rounds of conditional enQTL analysis.
Supplementary Table 8. Sharability of enQTLs across 7 cell types. Only contained enQTLs shared in at least 2 cell types.
Supplementary Table 9. The data summary of enrichment analysis.
Supplementary Table 10. Summary of full names and abbreviations for all GWAS traits.
Supplementary Table 11. Statistics of the overlap and colocalization between enQTL and GWAS across different traits.
Supplementary Table 12. Statistics of the overlap and colocalization between enQTL and GWAS across different cell types.
Supplementary Table 13. Colocalization results between GWAS and enQTL signals (PP.H4>0.7).
Supplementary Table 14. Colocalization results between GWAS and eQTL signals (PP.H4>0.7).

### Sheet: ST1
Supplementary Table 1. Number of cells of 8 cell types.
Cell type	Immune cell types identified in our research.
Cell type in original RDS file	Immune cell types identified in original RDS file of Yazar et al. Science 2022.
Number of cells	Number of cell counts in this cell type.
Total number	Total number of cell counts.
Cell type	Cell type in original RDS file	Number of cells	Total number
CD4	central memory CD4-positive, alpha-beta T cell	289000	624570
	naive thymus-derived CD4-positive, alpha-beta T cell	259012
	effector memory CD4-positive, alpha-beta T cell	31261
	CD4-positive, alpha-beta cytotoxic T cell	17993
	CD4-positive, alpha-beta T cell	773
	regulatory T cell	26531
CD8	effector memory CD8-positive, alpha-beta T cell	161051	230303
	naive thymus-derived CD8-positive alpha-beta T cell	52538
	central memory CD8-positive, alpha-beta T cell	16409
	CD8-positive, alpha-beta T cell	305
NK	natural killer cell	164933	171939
	CD16-negative, CD56-bright natural killer cell human	7006
B	naive B cell	65702	125825
	memory B cell	30234
	transitional stage B cell	29889
Mono	CD14-positive monocyte	36130	51873
	CD14-low, CD16-positive monocyte	15743
gdT	gamma-delta T cell	18922	18922
DC	conventional dendritic cell	4570	6648
	plasmacytoid dendritic cell	1897
	dendritic cell	181
Plasma	plasmablast	3754	3754
Total			1233834

### Sheet: ST2
Supplementary Table 2. Number of cells per individual in 8 cell types.
Donor_id	Pseudo ID given to each individual in this table.
CD4 to Plasma	Number of cell counts in this cell type.
Total number	Total number of cell counts.
Donor_id	CD4	CD8	NK	B	Mono	gdT	DC	Plasma	Total number
1	481	285	185	156	23	28	5	1	1164
2	536	97	98	93	15	3	4	1	847
3	836	122	172	138	83	24	7	3	1385
4	905	203	205	116	64	30	7	1	1531
5	785	124	150	119	148	13	9	7	1355
6	1035	251	114	144	39	9	4	5	1601
7	570	249	248	142	57	48	5	3	1322
8	555	85	114	80	38	11	7	9	899
9	395	74	77	78	5	5	3	0	637
10	461	437	100	50	5	30	1	1	1085
11	1478	450	374	243	50	24	20	18	2657
12	756	86	133	82	8	22	14	0	1101
13	864	142	168	174	37	7	3	1	1396
14	766	160	240	122	9	9	11	0	1317
15	538	212	202	257	2	11	9	1	1232
16	349	344	186	154	4	14	2	1	1054
17	542	84	232	194	7	4	8	0	1071
18	778	166	59	110	56	48	1	0	1218
19	556	562	85	145	75	38	10	1	1472
20	713	113	251	211	63	10	18	2	1381
21	761	321	269	10	33	24	8	2	1428
22	567	343	184	112	127	89	10	1	1433
23	219	282	162	115	27	3	4	6	818
24	891	301	114	141	24	9	5	10	1495
25	573	156	245	52	10	4	6	0	1046
26	386	82	192	175	9	13	8	5	870
27	610	271	94	169	164	36	14	7	1365
28	792	135	185	198	200	4	15	0	1529
29	654	215	263	134	138	28	5	2	1439
30	434	215	134	91	173	131	6	0	1184
31	512	228	96	126	28	20	28	3	1041
32	702	76	118	32	14	5	25	1	973
33	627	294	135	68	116	32	18	0	1290
34	652	275	54	48	112	26	18	0	1185
35	760	129	256	75	207	17	18	0	1462
36	835	192	64	53	68	10	18	9	1249
37	753	410	172	49	159	11	8	12	1574
38	575	188	246	94	128	34	18	4	1287
39	401	427	235	89	46	30	21	0	1249
40	729	166	305	87	50	16	8	1	1362
41	668	285	97	126	12	13	10	1	1212
42	560	75	158	49	55	23	17	3	940
43	448	301	165	122	2	12	0	2	1052
44	655	351	108	124	56	8	11	1	1314
45	876	208	145	105	19	15	7	3	1378
46	748	375	117	142	59	63	9	2	1515
47	366	453	139	68	30	13	7	3	1079
48	413	202	304	110	19	22	22	4	1096
49	626	277	185	122	2	41	3	12	1268
50	771	179	51	105	11	4	4	1	1126
51	1292	44	112	103	16	11	4	2	1584
52	591	422	241	115	56	18	4	3	1450
53	641	149	263	110	43	38	6	3	1253
54	1390	298	121	166	51	21	7	9	2063
55	271	109	234	63	70	57	14	1	819
56	976	152	230	135	40	5	0	18	1556
57	378	398	252	86	34	56	4	10	1218
58	823	465	96	80	12	9	3	1	1489
59	366	615	86	54	49	2	13	0	1185
60	420	139	425	82	21	31	0	3	1121
61	436	156	364	119	61	16	13	1	1166
62	895	238	197	67	16	6	4	2	1425
63	557	148	174	94	8	3	8	3	995
64	349	367	257	81	37	57	10	2	1160
65	440	267	228	303	112	28	3	7	1388
66	344	425	177	140	35	26	7	1	1155
67	311	294	85	195	31	1	8	1	926
68	595	149	121	101	6	4	3	8	987
69	772	122	144	78	23	22	7	3	1171
70	686	183	139	87	39	17	11	2	1164
71	660	118	173	133	19	23	11	1	1138
72	715	127	56	48	4	13	5	0	968
73	689	686	68	36	50	5	7	2	1543
74	607	124	110	28	13	7	12	6	907
75	640	236	113	175	40	13	13	9	1239
76	705	166	141	94	1	11	10	1	1129
77	464	255	97	64	81	23	26	14	1024
78	526	337	288	65	84	7	8	0	1315
79	631	463	159	65	47	61	1	0	1427
80	673	379	133	68	42	14	8	5	1322
81	596	229	126	95	12	5	6	3	1072
82	255	66	365	130	220	12	27	1	1076
83	698	176	111	84	114	7	17	2	1209
84	652	165	167	138	120	15	12	6	1275
85	694	57	185	70	5	4	6	11	1032
86	626	293	189	128	168	16	14	3	1437
87	486	423	61	57	118	58	9	2	1214
88	663	476	351	85	58	100	14	1	1748
89	549	49	92	174	13	7	2	3	889
90	755	147	277	82	77	23	3	1	1365
91	745	512	118	67	86	6	3	0	1537
92	702	76	247	162	150	8	20	1	1366
93	498	293	223	234	119	16	12	1	1396
94	817	269	184	153	55	13	4	2	1497
95	562	469	121	60	17	37	2	2	1270
96	720	105	103	64	4	11	8	7	1022
97	603	253	98	99	38	24	12	7	1134
98	824	505	173	178	36	39	6	5	1766
99	602	73	73	72	13	8	5	1	847
100	592	229	97	110	35	1	1	0	1065
101	370	82	218	176	71	17	2	0	936
102	543	218	85	152	21	14	1	2	1036
103	471	94	127	24	22	18	6	0	762
104	785	153	141	121	6	1	6	4	1217
105	637	60	149	79	55	13	6	2	1001
106	759	62	39	44	3	12	4	2	925
107	536	273	105	71	8	6	7	0	1006
108	501	317	84	126	8	15	4	1	1056
109	719	171	99	142	74	19	3	4	1231
110	723	219	204	28	31	18	0	1	1224
111	482	88	73	82	21	4	3	4	757
112	541	108	117	115	19	2	4	0	906
113	260	117	145	29	90	10	13	1	665
114	542	127	192	58	9	14	1	3	946
115	920	254	175	54	14	25	11	3	1456
116	696	248	136	165	5	10	2	8	1270
117	305	264	126	63	8	12	1	2	781
118	615	176	234	46	12	7	1	5	1096
119	696	268	89	71	1	7	1	21	1154
120	315	235	367	57	32	67	0	11	1084
121	481	210	141	90	9	12	1	2	946
122	444	105	141	53	15	4	3	0	765
123	337	105	176	44	19	2	2	1	686
124	385	303	69	43	18	16	5	0	839
125	506	150	96	86	10	8	4	7	867
126	718	150	132	55	17	33	3	9	1117
127	430	190	129	222	107	11	11	5	1105
128	676	223	84	63	6	5	2	2	1061
129	664	235	72	85	6	13	5	12	1092
130	541	177	79	70	4	9	4	3	887
131	654	63	94	153	7	7	0	5	983
132	579	264	121	66	40	52	5	2	1129
133	676	156	91	143	15	2	4	2	1089
134	564	274	191	121	23	7	1	1	1182
135	530	224	111	54	20	16	8	0	963
136	656	263	200	139	42	5	6	4	1315
137	810	239	79	160	62	11	6	0	1367
138	611	138	130	51	15	6	12	2	965
139	465	269	153	57	29	10	3	4	990
140	566	127	98	104	177	2	3	4	1081
141	489	128	154	127	47	6	6	12	969
142	106	78	421	68	86	5	5	1	770
143	526	330	44	165	36	20	6	1	1128
144	574	71	148	184	58	9	2	3	1049
145	185	270	172	38	109	15	5	0	794
146	554	307	277	141	33	22	2	1	1337
147	365	311	301	180	132	31	9	2	1331
148	602	205	105	112	26	10	4	5	1069
149	797	382	82	176	33	26	6	1	1503
150	502	266	186	114	40	24	5	12	1149
151	498	112	431	51	25	12	4	1	1134
152	285	153	121	174	21	26	6	4	790
153	611	284	62	150	4	22	0	0	1133
154	753	252	165	150	3	5	1	1	1330
155	605	91	195	65	5	5	1	1	968
156	843	310	49	98	3	4	0	2	1309
157	257	323	216	31	117	19	3	7	973
158	1177	134	326	70	23	33	9	4	1776
159	678	296	64	154	26	14	5	3	1240
160	382	186	137	121	11	11	2	1	851
161	848	486	66	122	20	6	1	15	1564
162	518	42	184	26	48	6	3	1	828
163	778	180	210	90	75	23	5	0	1361
164	516	334	126	165	39	22	1	3	1206
165	345	226	189	54	11	45	9	5	884
166	120	35	134	208	5	14	4	2	522
167	477	69	92	61	6	5	7	3	720
168	655	252	82	146	137	22	12	1	1307
169	778	360	111	65	9	10	7	2	1342
170	843	138	141	69	12	18	2	0	1223
171	767	103	156	101	23	13	4	0	1167
172	192	107	12	14	0	5	1	0	331
173	986	164	54	83	8	24	0	4	1323
174	481	94	167	89	49	2	7	1	890
175	449	344	264	149	8	11	5	0	1230
176	962	242	193	374	8	39	1	2	1821
177	731	337	66	110	5	52	0	0	1301
178	626	399	30	64	17	60	2	4	1202
179	776	93	100	107	3	15	4	4	1102
180	550	139	38	111	14	10	3	4	869
181	1039	242	69	201	11	12	3	0	1577
182	692	200	72	251	6	13	1	0	1235
183	1257	124	87	64	5	7	2	0	1546
184	911	261	237	131	64	36	3	0	1643
185	428	584	130	78	61	23	8	0	1312
186	528	279	189	113	99	17	14	4	1243
187	290	267	426	34	86	34	5	3	1145
188	848	412	174	169	72	17	2	0	1694
189	704	116	212	110	42	10	2	3	1199
190	526	209	246	100	50	6	3	3	1143
191	486	222	614	90	53	19	6	0	1490
192	751	215	125	148	39	14	7	1	1300
193	1010	444	290	199	52	18	5	8	2026
194	577	212	312	211	101	46	1	4	1464
195	948	341	134	252	96	27	1	3	1802
196	462	102	132	129	79	4	4	2	914
197	562	177	602	142	134	22	8	3	1650
198	1141	240	265	246	65	19	4	1	1981
199	697	288	190	61	70	14	9	1	1330
200	861	195	85	128	47	5	7	3	1331
201	598	245	41	150	9	19	7	6	1075
202	202	34	43	916	4	4	0	0	1203
203	351	300	78	70	13	17	11	5	845
204	335	258	137	107	114	27	4	2	984
205	550	128	56	99	3	2	5	3	846
206	366	130	41	77	5	22	1	4	646
207	649	308	204	127	51	7	5	11	1362
208	626	126	120	205	41	17	4	7	1146
209	724	236	78	132	52	3	5	9	1239
210	362	149	128	99	5	56	5	8	812
211	639	188	80	118	11	20	2	5	1063
212	567	153	66	66	17	27	5	3	904
213	496	281	182	62	129	5	6	1	1162
214	399	267	85	49	2	4	4	1	811
215	689	230	157	207	5	7	14	0	1309
216	753	166	57	57	6	12	2	0	1053
217	388	631	65	153	17	14	3	2	1273
218	498	185	179	257	7	18	6	0	1150
219	937	106	19	245	1	2	4	3	1317
220	496	223	133	118	38	16	2	8	1034
221	896	172	131	33	5	13	5	3	1258
222	326	212	117	91	33	44	0	3	826
223	597	255	124	162	9	34	3	4	1188
224	642	112	231	82	6	3	19	3	1098
225	676	313	192	131	12	41	8	1	1374
226	838	259	199	66	11	27	11	6	1417
227	938	332	149	112	10	7	5	1	1554
228	473	294	200	75	122	24	11	1	1200
229	848	232	137	97	124	9	4	5	1456
230	353	66	526	113	93	5	10	1	1167
231	723	144	136	90	93	22	6	3	1217
232	787	120	419	116	156	0	9	2	1609
233	904	160	131	55	82	9	6	1	1348
234	696	81	235	64	185	1	11	0	1273
235	346	522	117	98	117	5	15	2	1222
236	534	149	240	39	77	5	7	6	1057
237	571	280	137	144	130	11	5	2	1280
238	353	44	262	43	198	2	10	3	915
239	766	281	102	40	15	69	1	0	1274
240	734	214	228	142	52	5	7	2	1384
241	489	305	77	192	36	15	3	3	1120
242	340	116	306	34	202	5	6	1	1010
243	478	97	156	127	87	4	4	0	953
244	617	88	304	61	91	3	14	1	1179
245	581	287	130	216	49	10	2	15	1290
246	452	273	202	69	105	22	10	1	1134
247	656	200	108	56	11	25	3	2	1061
248	425	293	81	69	3	18	5	1	895
249	700	173	92	96	6	2	0	2	1071
250	638	236	84	104	9	19	2	0	1092
251	500	187	58	69	0	8	6	1	829
252	365	236	200	138	8	20	9	8	984
253	598	204	72	111	1	6	2	7	1001
254	587	340	205	104	13	18	4	1	1272
255	224	184	193	74	190	15	8	1	889
256	564	170	132	151	65	7	4	0	1093
257	736	82	149	150	11	1	2	0	1131
258	552	184	133	111	11	19	4	3	1017
259	809	131	197	98	11	32	0	1	1279
260	742	128	65	51	8	13	6	1	1014
261	507	69	152	99	14	14	7	0	862
262	797	82	386	85	100	11	5	2	1468
263	474	84	125	114	89	8	0	22	916
264	745	248	95	199	49	19	5	1	1361
265	555	237	168	37	27	6	3	1	1034
266	636	257	366	79	39	18	6	0	1401
267	526	131	554	65	25	23	5	2	1331
268	820	265	207	64	17	51	7	2	1433
269	410	108	180	167	20	36	4	2	927
270	396	248	38	146	14	18	2	1	863
271	658	288	155	159	1	16	3	7	1287
272	1112	190	356	126	28	15	12	5	1844
273	760	283	382	96	38	19	4	6	1588
274	1075	98	314	243	2	9	4	3	1748
275	579	148	298	233	7	3	3	8	1279
276	392	347	352	28	16	60	8	11	1214
277	554	114	274	49	113	1	4	0	1109
278	607	171	153	59	33	25	4	3	1055
279	465	29	54	41	198	4	16	3	810
280	307	139	414	72	202	11	19	5	1169
281	771	374	120	110	27	29	9	0	1440
282	536	47	350	119	92	3	3	2	1152
283	263	538	124	25	107	11	4	1	1073
284	446	254	287	95	125	18	25	5	1255
285	848	269	434	72	93	19	23	4	1762
286	380	152	196	135	153	5	44	9	1074
287	620	110	492	84	153	8	3	0	1470
288	855	416	151	152	34	20	7	3	1638
289	629	377	323	113	74	28	2	0	1546
290	185	55	99	128	110	1	5	6	589
291	393	136	277	47	137	9	8	2	1009
292	431	391	154	64	21	20	8	5	1094
293	458	171	332	61	16	28	10	1	1077
294	354	318	79	105	28	17	13	9	923
295	233	427	44	210	30	9	0	11	964
296	614	197	78	62	3	17	8	3	982
297	808	143	204	129	5	9	11	2	1311
298	663	215	276	195	17	45	4	6	1421
299	818	434	158	96	4	12	12	26	1560
300	908	374	123	91	23	12	19	1	1551
301	887	102	116	59	5	8	3	1	1181
302	589	128	185	130	34	4	5	2	1077
303	815	384	225	109	5	12	7	9	1566
304	1053	350	151	130	23	14	6	4	1731
305	615	423	168	70	10	84	0	2	1372
306	864	204	126	150	90	11	10	5	1460
307	560	154	97	188	7	12	11	6	1035
308	458	320	51	5	69	39	18	5	965
309	647	315	64	122	43	8	10	2	1211
310	502	227	103	45	66	17	10	2	972
311	558	276	136	157	31	14	9	5	1186
312	735	340	182	202	10	32	4	3	1508
313	215	475	391	14	15	39	15	3	1167
314	613	312	137	91	76	3	3	0	1235
315	400	413	220	42	65	10	5	1	1156
316	226	96	226	67	193	70	8	1	887
317	427	215	60	112	4	12	6	2	838
318	852	309	134	285	9	15	2	1	1607
319	665	381	161	78	176	56	28	5	1550
320	379	117	201	69	13	21	3	0	803
321	306	162	120	115	82	11	3	0	799
322	152	69	53	1125	15	11	0	0	1425
323	1059	244	137	114	48	44	6	4	1656
324	547	64	131	103	84	14	1	1	945
325	503	319	120	182	40	48	12	1	1225
326	653	175	52	120	1	20	2	4	1027
327	592	282	108	152	46	77	6	3	1266
328	900	286	206	118	20	44	5	1	1580
329	745	266	140	66	41	11	6	0	1275
330	826	511	195	110	39	26	8	1	1716
331	525	79	177	104	64	7	10	1	967
332	663	159	108	223	13	11	9	13	1199
333	1241	341	385	297	58	19	14	8	2363
334	1055	110	179	144	14	21	5	2	1530
335	789	307	118	186	121	25	6	2	1554
336	727	263	275	95	24	40	0	3	1427
337	1009	320	182	127	13	17	6	4	1678
338	727	407	88	125	16	45	7	3	1418
339	553	169	165	136	37	8	9	0	1077
340	1055	125	143	202	64	22	6	2	1619
341	578	188	62	82	13	9	4	6	942
342	736	174	62	312	15	21	5	19	1344
343	841	108	135	150	37	4	6	81	1362
344	520	293	143	79	17	34	39	7	1132
345	551	216	201	136	36	13	6	9	1168
346	307	217	101	118	48	7	5	4	807
347	525	246	163	250	28	11	7	1	1231
348	867	359	96	174	24	19	8	1	1548
349	739	301	120	214	33	21	9	9	1446
350	769	376	247	101	30	15	6	3	1547
351	312	413	104	32	20	101	10	2	994
352	608	254	111	137	54	15	5	9	1193
353	319	766	121	86	30	20	5	0	1347
354	804	205	175	146	44	26	7	0	1407
355	219	201	87	14	49	19	7	12	608
356	947	293	236	159	43	20	2	0	1700
357	578	141	176	88	70	9	2	0	1064
358	307	139	178	161	101	1	12	6	905
359	653	136	133	246	126	6	9	2	1311
360	1064	106	78	18	24	12	11	0	1313
361	626	252	170	76	8	17	2	0	1151
362	789	250	72	142	89	7	10	6	1365
363	483	115	212	353	15	11	10	1	1200
364	664	176	117	170	9	9	5	13	1163
365	1169	144	119	160	5	5	3	0	1605
366	704	247	165	84	51	9	15	3	1278
367	538	446	81	51	4	10	2	5	1137
368	271	316	79	82	11	17	2	13	791
369	734	195	187	104	137	5	21	0	1383
370	666	213	85	48	2	15	15	5	1049
371	502	344	182	59	7	52	12	0	1158
372	821	205	257	78	32	25	1	2	1421
373	386	140	215	154	182	15	8	3	1103
374	726	223	62	111	20	4	7	3	1156
375	983	353	149	151	45	9	13	6	1709
376	506	604	118	85	41	23	17	6	1400
377	938	273	188	189	56	13	17	7	1681
378	389	141	167	78	18	46	5	14	858
379	584	220	108	107	21	15	5	1	1061
380	1022	227	20	131	4	6	4	1	1415
381	545	386	67	30	3	34	16	3	1084
382	792	377	204	125	18	16	10	3	1545
383	574	299	44	87	139	23	36	3	1205
384	764	142	46	92	18	6	6	2	1076
385	692	329	169	156	25	14	13	7	1405
386	611	114	149	142	181	306	13	2	1518
387	568	202	110	143	6	13	1	1	1044
388	712	186	94	68	2	20	9	6	1097
389	678	454	127	85	137	80	16	1	1578
390	487	412	98	133	14	33	14	0	1191
391	501	257	282	115	134	56	21	4	1370
392	662	192	128	32	19	17	6	0	1056
393	349	101	300	183	119	9	9	1	1071
394	913	322	92	87	54	24	9	2	1503
395	1200	79	7	195	12	4	11	1	1509
396	604	166	262	60	15	5	21	6	1139
397	735	358	106	138	6	15	7	0	1365
398	415	85	375	183	34	2	11	2	1107
399	1011	83	215	232	11	1	10	0	1563
400	862	367	158	163	7	33	5	2	1597
401	807	221	141	35	4	2	5	2	1217
402	630	289	159	71	7	4	3	22	1185
403	862	256	106	88	12	14	15	7	1360
404	351	443	85	56	10	132	1	2	1080
405	762	290	98	124	237	24	22	1	1558
406	780	72	259	194	7	11	4	9	1336
407	615	170	224	100	21	62	7	9	1208
408	265	314	180	703	7	10	1	1	1481
409	490	205	115	116	50	3	3	0	982
410	562	341	125	49	20	39	3	2	1141
411	252	601	45	87	7	31	5	99	1127
412	620	154	30	247	6	14	10	9	1090
413	514	194	44	263	2	18	3	11	1049
414	627	201	140	81	28	14	2	5	1098
415	392	97	114	96	14	20	3	0	736
416	705	161	227	67	10	1	8	1	1180
417	651	360	62	175	56	7	5	3	1319
418	277	166	103	415	18	6	7	16	1008
419	368	424	52	77	8	40	1	0	970
420	673	162	219	138	8	7	10	2	1219
421	622	92	180	39	19	0	4	1	957
422	870	138	113	133	7	33	3	0	1297
423	218	403	44	167	14	5	6	0	857
424	272	95	237	82	23	2	8	1	720
425	726	61	460	105	43	4	7	4	1410
426	459	189	323	87	7	6	0	3	1074
427	378	313	181	35	4	16	1	0	928
428	344	479	154	112	6	2	4	2	1103
429	422	374	362	113	18	24	2	2	1317
430	1148	176	135	275	25	5	4	7	1775
431	438	263	380	77	21	52	2	3	1236
432	533	397	223	311	18	109	3	7	1601
433	691	261	261	137	10	22	5	4	1391
434	826	100	240	48	9	10	6	6	1245
435	480	246	141	78	16	21	6	1	989
436	806	218	57	63	4	6	3	2	1159
437	863	340	39	76	2	10	1	1	1332
438	600	364	203	241	17	15	1	1	1442
439	654	291	129	63	9	15	2	1	1164
440	777	292	86	216	9	3	2	3	1388
441	585	152	225	54	81	19	15	4	1135
442	742	98	188	107	112	4	18	1	1270
443	753	429	107	128	187	10	8	0	1622
444	485	129	70	121	127	128	4	2	1066
445	616	436	130	62	186	5	14	1	1450
446	423	263	204	140	175	33	11	2	1251
447	339	300	359	38	23	21	12	3	1095
448	871	164	105	90	82	20	17	1	1350
449	428	441	127	48	72	13	8	1	1138
450	1016	286	136	192	59	6	4	2	1701
451	562	36	95	119	14	21	3	0	850
452	752	396	98	149	22	23	8	6	1454
453	1074	206	207	277	32	5	2	1	1804
454	798	304	387	165	13	12	2	2	1683
455	648	252	258	82	134	27	14	1	1416
456	345	456	95	13	116	15	4	0	1044
457	513	274	153	65	292	2	4	2	1305
458	810	190	200	153	125	6	10	2	1496
459	412	108	413	112	115	6	2	1	1169
460	749	277	99	199	104	22	20	1	1471
461	797	211	263	38	133	30	9	1	1482
462	848	299	110	69	23	25	17	3	1394
463	1084	108	172	153	17	6	1	5	1546
464	1308	312	177	154	20	10	9	4	1994
465	621	102	212	91	55	4	6	0	1091
466	1115	474	94	121	18	22	7	7	1858
467	822	228	92	97	45	7	14	3	1308
468	487	314	167	18	324	7	16	2	1335
469	689	263	194	67	24	16	16	16	1285
470	434	110	76	205	3	7	4	1	840
471	651	425	42	76	16	9	0	14	1233
472	703	232	31	229	4	17	4	30	1250
473	759	686	165	137	14	9	2	1	1773
474	521	213	128	25	4	20	15	4	930
475	1029	285	141	101	29	61	16	12	1674
476	713	314	193	106	37	28	4	7	1402
477	534	241	53	322	123	3	15	0	1291
478	231	57	115	147	228	1	12	7	798
479	420	182	93	103	10	17	6	0	831
480	482	368	300	123	18	28	5	2	1326
481	464	273	45	96	4	12	4	3	901
482	318	568	177	102	17	54	3	10	1249
483	592	67	161	22	62	4	8	0	916
484	809	283	326	133	48	17	3	3	1622
485	597	328	34	168	103	24	1	2	1257
486	880	195	174	185	131	94	3	0	1662
487	416	573	175	102	43	21	8	4	1342
488	788	117	111	178	154	10	15	3	1376
489	708	128	66	152	195	6	3	2	1260
490	861	280	224	98	80	10	8	1	1562
491	168	131	175	217	166	6	12	0	875
492	822	123	254	60	96	7	7	8	1377
493	507	211	148	129	43	18	18	5	1079
494	617	147	221	155	149	1	17	0	1307
495	1204	224	104	182	11	11	3	9	1748
496	803	292	209	230	5	14	7	6	1566
497	886	307	200	151	23	22	1	3	1593
498	588	11	78	101	20	1	2	1	802
499	754	234	185	95	95	18	7	4	1392
500	411	280	187	173	5	26	5	1	1088
501	349	284	252	83	89	11	6	1	1075
502	466	199	202	224	3	6	1	2	1103
503	591	129	255	143	91	6	7	8	1230
504	284	157	126	34	9	4	22	8	644
505	642	157	449	201	12	8	2	1	1472
506	689	169	96	85	4	15	4	3	1065
507	211	88	186	55	12	6	2	1	561
508	907	57	145	79	23	8	2	4	1225
509	750	200	126	168	176	11	13	6	1450
510	293	76	37	206	4	7	3	0	626
511	691	259	151	115	3	6	6	4	1235
512	158	246	290	55	10	29	4	8	800
513	693	192	170	49	38	1	7	8	1158
514	201	424	88	35	143	18	14	6	929
515	812	47	63	215	18	8	6	8	1177
516	689	335	198	89	94	27	5	8	1445
517	654	253	57	32	5	8	4	4	1017
518	782	368	59	161	4	23	3	0	1400
519	776	162	190	62	26	3	6	1	1226
520	899	149	109	137	103	19	10	4	1430
521	1016	265	196	155	22	15	6	10	1685
522	551	269	128	64	14	31	6	6	1069
523	1089	127	119	107	29	4	8	4	1487
524	438	254	65	476	28	3	7	0	1271
525	381	643	38	68	1	13	4	2	1150
526	654	84	137	45	26	22	9	13	990
527	655	200	223	97	120	17	4	9	1325
528	529	190	229	92	50	6	11	1	1108
529	751	371	130	74	49	20	8	1	1404
530	781	282	130	134	125	15	9	3	1479
531	761	157	106	103	103	12	21	15	1278
532	705	148	137	94	18	2	15	14	1133
533	652	115	135	62	29	9	14	4	1020
534	976	599	164	286	11	20	3	4	2063
535	729	469	229	81	49	6	6	14	1583
536	846	68	261	109	12	5	3	0	1304
537	320	268	124	26	28	15	10	4	795
538	579	213	46	65	10	9	0	0	922
539	493	443	86	153	9	9	0	1	1194
540	802	351	131	33	7	21	15	9	1369
541	401	229	62	77	189	5	20	1	984
542	785	238	335	102	37	22	0	8	1527
543	940	234	180	75	14	39	4	2	1488
544	1188	329	47	160	6	15	1	2	1748
545	571	273	145	110	5	14	0	4	1122
546	524	21	28	61	5	2	2	1	644
547	486	296	251	175	26	44	2	2	1282
548	560	155	30	28	22	87	9	4	895
549	1224	424	103	137	18	21	5	19	1951
550	671	88	116	150	5	8	7	0	1045
551	485	292	124	99	195	11	23	2	1231
552	786	221	148	119	70	13	10	2	1369
553	454	426	230	156	19	40	5	2	1332
554	672	260	204	55	2	36	3	0	1232
555	896	349	139	272	22	78	1	1	1758
556	641	279	190	133	41	39	5	8	1336
557	537	379	88	106	21	19	3	1	1154
558	1159	132	227	216	101	32	20	5	1892
559	603	229	217	121	132	26	9	2	1339
560	959	419	116	104	28	7	11	4	1648
561	722	283	216	147	32	17	2	6	1425
562	552	59	133	100	276	3	9	3	1135
563	467	157	170	45	30	8	6	8	891
564	371	142	118	104	41	23	9	1	809
565	700	189	80	124	17	28	8	2	1148
566	567	181	68	68	79	38	10	4	1015
567	352	373	263	9	22	20	3	0	1042
568	1025	321	188	98	127	21	13	0	1793
569	513	246	196	262	115	27	17	3	1379
570	605	259	146	250	86	12	8	7	1373
571	794	64	201	116	48	10	12	3	1248
572	702	200	189	162	145	34	14	0	1446
573	475	335	205	31	114	4	9	0	1173
574	428	151	328	102	126	8	10	6	1159
575	394	247	107	119	102	52	5	2	1028
576	533	161	31	33	16	6	12	1	793
577	576	234	149	152	141	9	8	4	1273
578	729	333	133	52	121	32	12	12	1424
579	673	222	99	188	110	10	7	4	1313
580	751	334	184	161	65	26	19	4	1544
581	669	198	27	175	4	3	1	2	1079
582	358	134	169	116	25	6	8	0	816
583	878	189	221	128	10	12	9	1	1448
584	779	218	74	68	177	8	10	5	1339
585	655	298	144	128	13	19	7	11	1275
586	686	86	37	40	1	4	3	3	860
587	403	68	268	145	73	84	4	1	1046
588	982	217	101	43	37	40	0	0	1420
589	762	282	59	135	40	51	8	4	1341
590	979	120	69	59	7	8	8	0	1250
591	307	88	53	70	134	8	1	0	661
592	673	85	141	208	130	5	6	2	1250
593	844	147	87	294	71	3	3	2	1451
594	744	173	92	148	129	17	17	15	1335
595	729	166	95	55	70	5	7	4	1131
596	653	280	33	108	120	29	1	0	1224
597	438	210	272	60	86	11	16	0	1093
598	669	66	188	156	59	1	5	1	1145
599	759	170	98	215	45	8	1	3	1299
600	647	196	78	119	25	17	4	1	1087
601	609	413	131	232	57	30	1	1	1474
602	471	330	133	80	2	11	2	7	1036
603	416	242	257	149	102	33	2	9	1210
604	501	241	114	128	7	21	2	1	1015
605	775	365	181	107	57	44	1	11	1541
606	623	216	90	221	53	37	3	2	1245
607	591	447	144	60	105	31	4	0	1382
608	331	92	323	128	120	6	0	1	1001
609	862	196	186	95	39	24	16	0	1418
610	488	102	160	55	25	2	8	1	841
611	502	197	52	176	140	17	12	13	1109
612	531	85	121	319	120	10	3	6	1195
613	475	114	183	74	191	3	22	2	1064
614	571	227	71	112	104	14	13	2	1114
615	737	148	127	161	264	4	17	3	1461
616	674	165	48	144	59	5	6	6	1107
617	203	237	231	23	195	13	12	0	914
618	373	114	189	176	118	16	10	4	1000
619	428	296	106	9	165	6	8	6	1024
620	264	35	187	164	163	8	15	0	836
621	257	125	254	99	69	11	12	3	830
622	906	169	118	107	157	5	7	14	1483
623	1205	98	128	136	57	3	15	6	1648
624	426	52	244	99	129	11	3	62	1026
625	779	166	168	193	108	17	4	4	1439
626	484	155	78	202	38	24	0	7	988
627	411	298	199	50	0	60	0	4	1022
628	757	308	125	185	87	48	12	27	1549
629	677	85	435	47	34	6	6	4	1294
630	565	75	60	32	8	18	11	4	773
631	880	93	150	170	44	8	2	1	1348
632	324	328	96	61	10	10	12	3	844
633	1122	98	50	63	7	1	0	1	1342
634	568	82	195	107	50	2	4	1	1009
635	1589	296	656	832	78	4	9	24	3488
636	366	52	150	137	12	1	6	10	734
637	378	296	213	38	16	2	3	3	949
638	302	427	254	78	134	16	4	6	1221
639	808	295	120	45	52	10	10	0	1340
640	639	467	202	102	89	5	12	0	1516
641	651	292	178	83	14	19	8	17	1262
642	575	274	140	86	109	41	12	3	1240
643	725	113	288	187	68	19	3	2	1405
644	575	139	191	153	78	21	10	5	1172
645	500	374	133	90	67	29	1	0	1194
646	754	383	83	89	121	21	8	0	1459
647	715	146	303	76	42	3	0	7	1292
648	532	116	443	32	87	63	1	1	1275
649	431	169	539	44	44	7	6	2	1242
650	810	197	168	72	41	30	0	1	1319
651	991	320	97	129	24	18	0	16	1595
652	1380	166	170	104	39	8	1	5	1873
653	825	521	368	138	64	30	5	2	1953
654	1123	337	199	103	34	51	1	1	1849
655	494	274	315	38	63	23	6	0	1213
656	467	328	185	101	52	48	5	3	1189
657	241	165	147	42	82	5	13	0	695
658	730	265	496	31	43	9	7	1	1582
659	431	205	295	117	53	8	5	4	1118
660	377	377	216	68	30	11	0	3	1082
661	461	544	114	122	31	15	0	0	1287
662	844	183	294	203	77	31	0	2	1634
663	677	396	414	30	33	28	2	4	1584
664	756	114	100	59	81	47	2	4	1163
665	583	96	132	31	99	15	2	2	960
666	483	123	102	40	25	5	5	5	788
667	673	303	397	70	24	45	3	3	1518
668	848	216	106	21	3	10	4	2	1210
669	818	66	115	94	60	3	0	2	1158
670	688	351	196	167	24	2	3	1	1432
671	378	376	95	108	57	5	4	1	1024
672	466	573	136	246	135	7	2	0	1565
673	583	155	217	197	80	3	6	1	1242
674	711	270	233	145	22	7	0	7	1395
675	862	262	181	177	47	12	2	1	1544
676	1083	229	233	91	99	6	1	0	1742
677	494	59	79	134	55	2	5	3	831
678	561	133	366	251	86	15	1	1	1414
679	934	232	155	119	36	5	4	0	1485
680	604	359	156	100	42	19	3	1	1284
681	476	117	542	47	56	25	0	0	1263
682	526	355	271	88	39	48	24	15	1366
683	270	187	177	129	65	55	3	0	886
684	364	185	327	38	116	3	1	1	1035
685	227	380	207	84	56	10	1	5	970
686	569	475	161	233	41	43	2	10	1534
687	748	230	134	114	8	4	3	6	1247
688	632	185	61	182	159	14	10	23	1266
689	1441	180	347	208	192	20	0	11	2399
690	687	216	118	102	37	27	4	0	1191
691	268	86	121	892	21	9	1	0	1398
692	319	305	277	102	76	54	1	7	1141
693	481	225	111	208	123	23	3	0	1174
694	511	219	161	166	105	127	8	14	1311
695	831	155	251	47	148	30	11	0	1473
696	681	443	136	102	75	21	2	3	1463
697	820	427	166	164	54	16	4	1	1652
698	239	143	200	60	213	10	16	1	882
699	1140	530	154	218	60	25	2	14	2143
700	434	296	170	203	40	5	4	4	1156
701	512	297	136	148	42	3	7	5	1150
702	515	72	435	191	32	7	3	0	1255
703	562	242	235	81	92	12	10	12	1246
704	389	289	141	25	80	9	2	3	938
705	803	346	452	70	16	6	1	20	1714
706	245	152	293	119	74	13	4	29	929
707	344	85	467	33	145	15	9	5	1103
708	289	128	264	83	130	3	14	4	915
709	562	74	179	82	122	17	7	0	1043
710	665	192	83	146	24	19	1	0	1130
711	499	142	242	230	16	38	5	1	1173
712	557	161	182	159	35	18	4	0	1116
713	352	254	139	160	35	1	3	0	944
714	749	180	214	258	23	3	3	4	1434
715	510	247	300	78	9	8	0	4	1156
716	665	90	216	109	29	13	0	2	1124
717	560	291	214	88	15	11	8	1	1188
718	684	152	211	108	17	0	4	0	1176
719	214	183	446	18	10	1	0	1	873
720	984	80	128	26	3	1	4	10	1236
721	923	160	92	58	20	30	8	4	1295
722	484	355	238	44	61	7	4	0	1193
723	378	75	303	46	54	2	1	2	861
724	197	224	81	35	4	8	2	0	551
725	137	234	281	21	61	14	8	2	758
726	208	360	157	237	123	46	11	12	1154
727	797	95	41	101	8	10	1	7	1060
728	427	205	193	114	54	24	9	0	1026
729	1145	239	271	96	8	3	0	1	1763
730	800	201	313	81	7	4	1	3	1410
731	416	67	124	233	35	5	2	5	887
732	757	133	255	107	4	4	1	3	1264
733	776	270	186	50	21	15	3	7	1328
734	657	198	241	192	10	2	1	3	1304
735	358	249	140	114	225	2	14	5	1107
736	309	163	178	96	20	2	0	4	772
737	676	267	86	79	9	14	1	1	1133
738	852	648	193	95	65	42	5	3	1903
739	378	132	234	58	7	4	4	0	817
740	1249	103	185	117	95	15	0	14	1778
741	1329	157	99	67	7	16	6	11	1692
742	695	78	84	15	6	1	4	2	885
743	614	56	72	21	5	3	1	5	777
744	643	270	155	87	2	5	6	2	1170
745	448	236	121	28	7	2	7	0	849
746	305	122	21	304	8	7	1	1	769
747	747	219	383	57	13	7	10	4	1440
748	313	511	297	31	1	10	2	3	1168
749	834	438	200	76	9	30	0	6	1593
750	1745	488	292	573	16	17	1	5	3137
751	1282	455	268	562	13	15	5	13	2613
752	487	337	230	110	7	10	4	7	1192
753	965	341	327	179	18	28	4	12	1874
754	352	344	111	48	4	69	0	4	932
755	756	337	176	52	24	10	7	1	1363
756	440	55	235	54	17	9	13	18	841
757	707	433	87	191	4	24	3	6	1455
758	1284	321	402	314	46	12	2	3	2384
759	1608	355	190	514	25	17	0	10	2719
760	759	438	310	187	2	13	2	6	1717
761	589	88	122	34	9	6	11	7	866
762	588	363	105	149	8	32	7	26	1278
763	521	205	192	144	51	15	8	6	1142
764	410	94	87	78	11	12	7	4	703
765	586	297	183	1048	104	10	4	6	2238
766	519	226	144	233	16	25	1	11	1175
767	564	123	329	572	30	9	10	8	1645
768	727	265	134	51	7	5	10	2	1201
769	750	246	238	396	34	17	4	11	1696
770	651	126	115	124	6	2	10	2	1036
771	647	152	243	228	32	17	6	7	1332
772	434	202	182	135	35	8	18	4	1018
773	595	149	150	111	12	10	5	4	1036
774	630	61	277	248	82	7	7	4	1316
775	999	493	275	146	36	11	9	4	1973
776	162	23	56	1217	4	4	0	0	1466
777	415	195	185	77	25	6	10	2	915
778	703	147	121	88	54	11	15	0	1139
779	572	162	181	133	97	7	10	1	1163
780	874	72	285	162	27	7	2	1	1430
781	461	198	64	99	35	3	5	3	868
782	393	145	369	110	123	5	0	0	1145
783	257	286	215	45	8	35	12	3	861
784	727	241	221	154	14	20	4	1	1382
785	621	103	98	325	8	28	8	4	1195
786	352	429	69	104	62	4	1	2	1023
787	714	38	171	158	73	0	13	2	1169
788	472	295	117	136	32	34	3	2	1091
789	359	217	156	41	18	42	4	3	840
790	601	255	109	188	14	27	7	1	1202
791	547	210	46	97	5	13	3	5	926
792	670	246	55	191	10	15	4	5	1196
793	658	491	181	111	103	27	5	7	1583
794	1161	308	163	250	17	13	5	6	1923
795	667	161	62	100	53	5	5	2	1055
796	587	266	149	122	43	12	8	1	1188
797	791	122	211	138	18	7	2	2	1291
798	838	203	215	42	30	7	8	1	1344
799	334	486	147	172	35	1	9	1	1185
800	586	294	185	27	35	7	2	1	1137
801	619	247	73	141	25	4	1	4	1114
802	1551	138	47	173	3	17	1	0	1930
803	1015	220	101	70	10	7	2	0	1425
804	819	145	199	153	15	8	2	3	1344
805	471	719	111	35	22	10	1	1	1370
806	508	376	285	62	7	8	6	4	1256
807	1028	309	526	50	32	25	4	2	1976
808	704	208	173	201	12	10	6	11	1325
809	1298	183	279	115	41	20	4	0	1940
810	694	267	186	217	26	18	6	0	1414
811	972	138	268	116	24	22	3	4	1547
812	1054	431	398	64	21	31	2	0	2001
813	597	196	92	72	5	6	9	16	993
814	992	414	350	192	14	11	6	0	1979
815	638	304	201	92	6	5	3	0	1249
816	1424	351	167	181	17	48	8	0	2196
817	770	126	158	153	41	1	4	3	1256
818	681	82	488	154	45	2	8	4	1464
819	768	228	503	90	29	16	7	0	1641
820	731	244	71	167	13	5	2	3	1236
821	725	67	104	152	11	0	2	2	1063
822	696	275	63	55	185	8	17	1	1300
823	1045	319	129	51	6	1	2	4	1557
824	1181	165	158	156	54	46	7	0	1767
825	703	306	92	175	21	51	9	4	1361
826	393	118	588	16	37	8	0	2	1162
827	616	426	280	151	8	9	1	0	1491
828	799	230	263	215	44	23	5	1	1580
829	1007	93	125	124	11	8	1	4	1373
830	778	124	166	286	40	24	6	4	1428
831	575	149	285	105	158	7	21	1	1301
832	450	309	222	103	34	38	2	0	1158
833	480	341	211	72	23	30	4	1	1162
834	852	113	86	192	16	5	11	2	1277
835	828	216	208	60	147	67	13	1	1540
836	869	196	161	64	23	16	9	2	1340
837	746	367	80	156	66	101	1	5	1522
838	780	334	141	149	81	23	8	1	1517
839	1221	241	116	183	34	5	6	1	1807
840	662	313	104	101	19	15	1	5	1220
841	538	187	197	136	10	45	6	2	1121
842	499	386	124	156	85	43	11	0	1304
843	704	173	156	119	39	26	1	1	1219
844	577	110	326	106	47	11	11	6	1194
845	458	331	34	439	58	78	4	0	1402
846	432	334	140	65	63	235	3	1	1273
847	944	126	138	165	32	13	6	4	1428
848	623	227	353	243	58	77	2	1	1584
849	420	102	83	109	1	5	4	5	729
850	792	254	474	234	45	29	7	2	1837
851	1141	200	328	97	47	14	4	1	1832
852	442	219	168	178	40	11	7	0	1065
853	212	90	138	64	194	5	8	4	715
854	753	259	257	239	62	23	0	0	1593
855	774	61	334	265	33	11	13	9	1500
856	698	528	489	159	27	24	9	4	1938
857	612	108	235	70	5	79	5	2	1116
858	959	240	253	204	18	5	6	0	1685
859	1032	68	301	282	24	21	7	1	1736
860	1084	72	146	153	54	1	6	1	1517
861	1442	287	153	139	41	4	2	1	2069
862	466	299	389	60	24	25	9	3	1275
863	514	306	594	57	53	20	8	2	1554
864	52	32	51	1170	17	2	1	0	1325
865	531	150	248	163	26	24	0	3	1145
866	599	695	154	111	30	4	5	0	1598
867	589	85	597	118	24	30	2	1	1446
868	681	137	177	197	17	10	3	3	1225
869	643	216	260	79	16	21	2	4	1241
870	413	100	267	120	48	24	3	1	976
871	725	476	158	117	91	10	7	0	1584
872	789	402	342	91	42	23	20	1	1710
873	408	89	335	94	46	2	6	0	980
874	288	176	212	172	82	247	7	1	1185
875	395	187	110	86	181	10	19	1	989
876	848	122	152	111	54	15	3	6	1311
877	936	231	110	79	51	26	4	0	1437
878	589	288	171	151	91	14	11	4	1319
879	843	81	288	158	51	8	4	14	1447
880	559	154	122	137	19	9	7	2	1009
881	884	712	220	144	48	14	0	7	2029
882	628	161	186	189	6	18	23	2	1213
883	288	222	599	35	115	12	7	1	1279
884	711	140	75	90	9	4	4	10	1043
885	250	114	245	97	230	3	12	3	954
886	586	172	315	62	24	5	5	7	1176
887	571	226	231	122	15	24	21	10	1220
888	282	245	80	144	474	8	46	9	1288
889	899	52	118	57	13	15	10	3	1167
890	642	249	234	78	94	17	6	3	1323
891	464	97	167	58	39	4	15	3	847
892	502	119	101	36	141	18	12	4	933
893	690	159	91	155	9	13	5	5	1127
894	636	171	152	98	103	37	9	1	1207
895	1032	230	125	99	34	11	23	2	1556
896	475	507	40	102	234	5	21	4	1388
897	854	437	51	126	17	30	5	5	1525
898	757	227	105	208	98	13	10	5	1423
899	707	190	228	77	218	7	12	9	1448
900	972	641	241	90	81	46	5	1	2077
901	696	154	339	147	38	21	6	4	1405
902	609	222	275	128	52	110	10	5	1411
903	838	249	234	68	20	38	6	1	1454
904	461	279	476	4	19	16	1	0	1256
905	354	266	111	33	268	11	51	7	1101
906	175	39	314	137	105	13	7	19	809
907	559	95	186	62	11	28	3	7	951
908	326	465	91	57	13	7	18	14	991
909	533	717	161	179	78	43	7	6	1724
910	428	308	77	135	15	70	11	3	1047
911	584	253	177	178	246	39	30	4	1511
912	869	412	162	131	208	41	11	10	1844
913	579	501	143	195	101	22	12	0	1553
914	564	82	109	96	300	2	18	7	1178
915	622	111	138	143	249	6	18	4	1291
916	762	488	178	142	211	90	21	5	1897
917	799	446	293	217	209	47	18	6	2035
918	537	402	189	109	223	14	15	11	1500
919	730	258	243	165	382	23	29	9	1839
920	416	131	160	265	190	16	17	3	1198
921	363	171	127	140	102	9	4	0	916
922	294	96	98	128	64	13	5	3	701
923	170	167	94	33	6	2	4	0	476
924	631	151	317	158	33	13	0	0	1303
925	447	190	57	32	9	23	3	3	764
926	350	93	352	251	77	6	4	0	1133
927	465	140	237	223	43	55	0	0	1163
928	474	258	158	97	43	17	4	6	1057
929	660	215	98	237	26	24	2	0	1262
930	923	365	135	175	73	42	7	5	1725
931	789	397	123	105	39	41	3	4	1501
932	520	89	162	91	216	8	22	1	1109
933	280	222	62	22	8	14	0	7	615
934	1100	386	108	303	73	62	5	5	2042
935	779	57	87	35	4	3	4	2	971
936	735	158	399	219	31	29	1	0	1572
937	626	216	89	158	48	38	3	2	1180
938	455	168	158	171	55	19	6	3	1035
939	999	194	206	378	52	19	6	13	1867
940	782	441	152	196	59	31	4	2	1667
941	855	84	210	127	104	10	2	5	1397
942	735	416	60	336	35	37	4	5	1628
943	590	322	194	114	140	17	22	3	1402
944	460	193	246	52	117	25	9	0	1102
945	734	90	279	224	94	1	4	10	1436
946	800	236	253	84	121	84	7	1	1586
947	563	396	188	114	47	14	5	0	1327
948	459	494	68	105	39	23	1	1	1190
949	928	272	360	193	199	12	19	8	1991
950	525	135	323	71	37	41	3	2	1137
951	529	242	333	76	58	8	1	3	1250
952	473	409	234	65	36	28	2	1	1248
953	330	159	85	51	81	87	0	0	793
954	417	164	138	99	64	19	4	4	909
955	556	243	128	79	17	22	1	2	1048
956	459	182	80	165	10	7	2	2	907
957	678	111	119	184	26	0	1	0	1119
958	780	143	88	220	39	1	2	0	1273
959	311	149	167	137	2	5	3	0	774
960	956	185	127	174	8	13	7	4	1474
961	495	138	154	121	15	23	4	0	950
962	874	383	267	108	35	13	3	2	1685
963	640	153	265	150	4	10	0	2	1224
964	638	326	143	276	10	24	2	1	1420
965	578	307	158	211	12	2	3	5	1276
966	663	130	284	72	2	7	2	0	1160
967	558	123	255	161	46	17	15	2	1177
968	606	261	178	135	99	22	1	3	1305
969	375	118	140	28	114	20	7	1	803
970	715	146	307	122	10	8	2	5	1315
971	1015	169	128	123	11	12	6	2	1466
972	607	395	141	118	4	42	1	3	1311
973	601	287	98	119	55	28	10	0	1198
974	613	214	41	55	7	9	13	1	953
975	740	195	182	81	82	26	5	2	1313
976	872	358	61	275	31	22	5	8	1632
977	683	328	165	102	28	35	9	0	1350
978	1016	176	191	281	16	12	4	4	1700
979	731	139	248	67	16	5	2	0	1208
980	719	221	153	134	3	16	16	0	1262
981	886	192	65	124	2	8	6	2	1285

### Sheet: ST3
Supplementary Table 3. Sharability of highly variable genes (HVGs) across 7 cell types.
Gene ID	HVG symbol ID.
Gene Ensembl ID	HVG Ensembl ID.
CD4 to DC	Whether the gene is HVG in this cell type, 1 and 0 represent yes and no, respectively.
Gene ID	Gene Ensembl ID	CD4	CD8	NK	B	Mono	gdT	DC
GNLY	ENSG00000115523	1	1	1	1	1	1	1
CRIP1	ENSG00000213145	1	1	1	1	1	1	1
GZMH	ENSG00000100450	1	1	1	1	1	1	0
KLRB1	ENSG00000111796	1	1	1	1	1	1	0
FGFBP2	ENSG00000137441	1	1	1	1	1	1	0
JUN	ENSG00000177606	1	1	1	1	1	1	0
LTB	ENSG00000227507	1	1	1	1	1	1	0
CCL4	ENSG00000275302	1	1	1	1	1	1	0
CCL3	ENSG00000277632	1	1	1	1	1	1	0
IL32	ENSG00000008517	1	1	1	1	1	0	0
GZMB	ENSG00000100453	1	1	1	1	1	0	0
NFKBIA	ENSG00000100906	1	1	1	1	1	0	0
SAT1	ENSG00000130066	1	1	1	1	1	0	0
C1orf56	ENSG00000143443	1	1	1	1	1	0	0
IER2	ENSG00000160888	1	1	1	1	1	0	0
PPBP	ENSG00000163736	1	1	1	1	1	0	0
PF4	ENSG00000163737	1	1	1	1	1	0	0
GP1BB	ENSG00000203618	1	1	1	1	1	0	0
IGKC	ENSG00000211592	1	1	1	1	1	0	0
IGLC2	ENSG00000211677	1	1	1	1	1	0	0
IGHM	ENSG00000211899	1	1	1	1	1	0	0
MALAT1	ENSG00000251562	1	1	1	1	1	0	0
CCL5	ENSG00000271503	1	1	1	1	1	0	0
NA	ENSG00000273338	1	1	1	1	1	0	0
ACTB	ENSG00000075624	1	1	1	1	0	1	0
LGALS1	ENSG00000100097	1	1	1	1	0	1	0
DUSP1	ENSG00000120129	1	1	1	1	0	0	0
CXCR4	ENSG00000121966	1	1	1	1	0	0	0
SOX4	ENSG00000124766	1	1	1	1	0	0	0
DUSP2	ENSG00000158050	1	1	1	1	0	0	0
FOS	ENSG00000170345	1	1	1	1	0	0	0
JUNB	ENSG00000171223	1	1	1	1	0	0	0
ACTG1	ENSG00000184009	1	1	1	1	0	0	0
S100A4	ENSG00000196154	1	1	1	1	0	0	0
IGLC3	ENSG00000211679	1	1	1	1	0	0	0
TRBC1	ENSG00000211751	1	1	1	1	0	0	0
HBB	ENSG00000244734	1	1	1	1	0	0	0
NEAT1	ENSG00000245532	1	1	1	1	0	0	0
CD74	ENSG00000019582	1	1	1	0	1	0	0
ID2	ENSG00000115738	1	1	1	0	1	0	0
TUBA1B	ENSG00000123416	1	1	1	0	1	0	0
MT2A	ENSG00000125148	1	1	1	0	1	0	0
CD52	ENSG00000169442	1	1	1	0	1	0	0
HLA-DRA	ENSG00000204287	1	1	1	0	1	0	0
CCL4L2	ENSG00000276070	1	1	1	0	1	0	0
NA	ENSG00000287979	1	1	1	0	1	0	0
PTGDS	ENSG00000107317	1	1	1	0	0	1	0
GZMK	ENSG00000113088	1	1	1	0	0	1	0
S100B	ENSG00000160307	1	1	1	0	0	1	0
CMC1	ENSG00000187118	1	1	1	0	0	1	0
VIM	ENSG00000026025	1	1	1	0	0	0	0
MYOM2	ENSG00000036448	1	1	1	0	0	0	0
KLF6	ENSG00000067082	1	1	1	0	0	0	0
COTL1	ENSG00000103187	1	1	1	0	0	0	0
IFNG	ENSG00000111537	1	1	1	0	0	0	0
STMN1	ENSG00000117632	1	1	1	0	0	0	0
ZFP36	ENSG00000128016	1	1	1	0	0	0	0
KLRC1	ENSG00000134545	1	1	1	0	0	0	0
XCL1	ENSG00000143184	1	1	1	0	0	0	0
XCL2	ENSG00000143185	1	1	1	0	0	0	0
GZMA	ENSG00000145649	1	1	1	0	0	0	0
NRGN	ENSG00000154146	1	1	1	0	0	0	0
FCER1G	ENSG00000158869	1	1	1	0	0	0	0
SPON2	ENSG00000159674	1	1	1	0	0	0	0
PCLAF	ENSG00000166803	1	1	1	0	0	0	0
LAIR2	ENSG00000167618	1	1	1	0	0	0	0
IL7R	ENSG00000168685	1	1	1	0	0	0	0
HNRNPH1	ENSG00000169045	1	1	1	0	0	0	0
CLIC3	ENSG00000169583	1	1	1	0	0	0	0
CD8B	ENSG00000172116	1	1	1	0	0	0	0
ZNF683	ENSG00000176083	1	1	1	0	0	0	0
TYMS	ENSG00000176890	1	1	1	0	0	0	0
PRF1	ENSG00000180644	1	1	1	0	0	0	0
TSPYL2	ENSG00000184205	1	1	1	0	0	0	0
SELL	ENSG00000188404	1	1	1	0	0	0	0
HBA2	ENSG00000188536	1	1	1	0	0	0	0
CDC42SE1	ENSG00000197622	1	1	1	0	0	0	0
CES1	ENSG00000198848	1	1	1	0	0	0	0
HBA1	ENSG00000206172	1	1	1	0	0	0	0
NA	ENSG00000211829	1	1	1	0	0	0	0
TNF	ENSG00000232810	1	1	1	0	0	0	0
LINC02446	ENSG00000256039	1	1	1	0	0	0	0
TRAC	ENSG00000277734	1	1	1	0	0	0	0
CST7	ENSG00000077984	1	1	0	1	1	0	0
NKG7	ENSG00000105374	1	1	0	1	1	0	0
TYROBP	ENSG00000011600	1	1	0	1	0	1	0
GAPDH	ENSG00000111640	1	1	0	1	0	0	0
ITGB1	ENSG00000150093	1	1	0	1	0	0	0
HOPX	ENSG00000171476	1	1	0	1	0	0	0
S100A6	ENSG00000197956	1	1	0	1	0	0	0
TMSB4X	ENSG00000205542	1	1	0	1	0	0	0
IFITM2	ENSG00000185201	1	1	0	0	1	0	0
IFITM1	ENSG00000185885	1	1	0	0	1	0	0
FCGR3A	ENSG00000203747	1	1	0	0	1	0	0
CYBA	ENSG00000051523	1	1	0	0	0	0	0
SLC2A3	ENSG00000059804	1	1	0	0	0	0	0
RGS1	ENSG00000090104	1	1	0	0	0	0	0
PFN1	ENSG00000108518	1	1	0	0	0	0	0
SRGN	ENSG00000122862	1	1	0	0	0	0	0
IRF1	ENSG00000125347	1	1	0	0	0	0	0
ID1	ENSG00000125968	1	1	0	0	0	0	0
HCST	ENSG00000126264	1	1	0	0	0	0	0
RPS4Y1	ENSG00000129824	1	1	0	0	0	0	0
KLRD1	ENSG00000134539	1	1	0	0	0	0	0
ANXA1	ENSG00000135046	1	1	0	0	0	0	0
FXYD2	ENSG00000137731	1	1	0	0	0	0	0
KLRG1	ENSG00000139187	1	1	0	0	0	0	0
NOSIP	ENSG00000142546	1	1	0	0	0	0	0
SH3BGRL3	ENSG00000142669	1	1	0	0	0	0	0
LYAR	ENSG00000145220	1	1	0	0	0	0	0
KLRF1	ENSG00000150045	1	1	0	0	0	0	0
ZFP36L2	ENSG00000152518	1	1	0	0	0	0	0
IGFBP7	ENSG00000163453	1	1	0	0	0	0	0
CITED2	ENSG00000164442	1	1	0	0	0	0	0
B2M	ENSG00000166710	1	1	0	0	0	0	0
KRT1	ENSG00000167768	1	1	0	0	0	0	0
ZEB2	ENSG00000169554	1	1	0	0	0	0	0
CTSW	ENSG00000172543	1	1	0	0	0	0	0
ASCL2	ENSG00000183734	1	1	0	0	0	0	0
RPS26	ENSG00000197728	1	1	0	0	0	0	0
ND2	ENSG00000198763	1	1	0	0	0	0	0
COX1	ENSG00000198804	1	1	0	0	0	0	0
AIF1	ENSG00000204472	1	1	0	0	0	0	0
HLA-C	ENSG00000204525	1	1	0	0	0	0	0
TRGC1	ENSG00000211689	1	1	0	0	0	0	0
TRBV28	ENSG00000211753	1	1	0	0	0	0	0
TRBC2	ENSG00000211772	1	1	0	0	0	0	0
TRGC2	ENSG00000227191	1	1	0	0	0	0	0
LINC00892	ENSG00000233093	1	1	0	0	0	0	0
HLA-B	ENSG00000234745	1	1	0	0	0	0	0
HIPK1-AS1	ENSG00000235527	1	1	0	0	0	0	0
TRBV3-1	ENSG00000237702	1	1	0	0	0	0	0
TRBV14	ENSG00000275743	1	1	0	0	0	0	0
NA	ENSG00000287070	1	1	0	0	0	0	0
BIRC5	ENSG00000089685	1	0	1	0	0	0	0
CLSPN	ENSG00000092853	1	0	1	0	0	0	0
AREG	ENSG00000109321	1	0	1	0	0	0	0
CENPF	ENSG00000117724	1	0	1	0	0	0	0
ZWINT	ENSG00000122952	1	0	1	0	0	0	0
TOP2A	ENSG00000131747	1	0	1	0	0	0	0
PCNA	ENSG00000132646	1	0	1	0	0	0	0
NUSAP1	ENSG00000137804	1	0	1	0	0	0	0
MKI67	ENSG00000148773	1	0	1	0	0	0	0
H2AZ1	ENSG00000164032	1	0	1	0	0	0	0
HMGB2	ENSG00000164104	1	0	1	0	0	0	0
TK1	ENSG00000167900	1	0	1	0	0	0	0
RRM2	ENSG00000171848	1	0	1	0	0	0	0
UBE2C	ENSG00000175063	1	0	1	0	0	0	0
TUBB	ENSG00000196230	1	0	1	0	0	0	0
H4C3	ENSG00000197061	1	0	1	0	0	0	0
HMGN2	ENSG00000198830	1	0	1	0	0	0	0
EGR1	ENSG00000120738	1	0	0	1	1	0	0
TMSB10	ENSG00000034510	1	0	0	1	0	0	0
CD69	ENSG00000110848	1	0	0	1	0	0	0
ID3	ENSG00000117318	1	0	0	1	0	0	0
H3-3B	ENSG00000132475	1	0	0	1	0	0	0
BTG1	ENSG00000133639	1	0	0	1	0	0	0
EMP3	ENSG00000142227	1	0	0	1	0	0	0
TSC22D3	ENSG00000157514	1	0	0	1	0	0	0
TAGLN2	ENSG00000158710	1	0	0	1	0	0	0
S100A10	ENSG00000197747	1	0	0	1	0	0	0
IGLC1	ENSG00000211675	1	0	0	1	0	0	0
TXNIP	ENSG00000265972	1	0	0	1	0	0	0
LYZ	ENSG00000090382	1	0	0	0	1	0	1
S100A8	ENSG00000143546	1	0	0	0	1	0	1
S100A9	ENSG00000163220	1	0	0	0	1	0	1
CLU	ENSG00000120885	1	0	0	0	1	0	0
IFI6	ENSG00000126709	1	0	0	0	1	0	0
GNG11	ENSG00000127920	1	0	0	0	1	0	0
LMNA	ENSG00000160789	1	0	0	0	1	0	0
CAVIN2	ENSG00000168497	1	0	0	0	1	0	0
ISG15	ENSG00000187608	1	0	0	0	1	0	0
HLA-DPB1	ENSG00000223865	1	0	0	0	1	0	0
HLA-DPA1	ENSG00000231389	1	0	0	0	1	0	0
NA	ENSG00000276216	1	0	0	0	1	0	0
CD99	ENSG00000002586	1	0	0	0	0	0	0
ICA1	ENSG00000003147	1	0	0	0	0	0	0
IKZF2	ENSG00000030419	1	0	0	0	0	0	0
FOXP3	ENSG00000049768	1	0	0	0	0	0	0
PRDM1	ENSG00000057657	1	0	0	0	0	0	0
MEF2C	ENSG00000081189	1	0	0	0	0	0	0
PPP1R15A	ENSG00000087074	1	0	0	0	0	0	0
FTL	ENSG00000087086	1	0	0	0	0	0	0
TPX2	ENSG00000088325	1	0	0	0	0	0	0
LAG3	ENSG00000089692	1	0	0	0	0	0	0
MYL6	ENSG00000092841	1	0	0	0	0	0	0
CDKN3	ENSG00000100526	1	0	0	0	0	0	0
MYL9	ENSG00000101335	1	0	0	0	0	0	0
PPP1R2C	ENSG00000102055	1	0	0	0	0	0	0
CORO1A	ENSG00000102879	1	0	0	0	0	0	0
USP10	ENSG00000103194	1	0	0	0	0	0	0
NEFM	ENSG00000104722	1	0	0	0	0	0	0
ASF1B	ENSG00000105011	1	0	0	0	0	0	0
CD79A	ENSG00000105369	1	0	0	0	0	0	0
NAMPT	ENSG00000105835	1	0	0	0	0	0	0
EPHB6	ENSG00000106123	1	0	0	0	0	0	0
GATA3	ENSG00000107485	1	0	0	0	0	0	0
MS4A6A	ENSG00000110077	1	0	0	0	0	0	0
OPRM1	ENSG00000112038	1	0	0	0	0	0	0
CCR6	ENSG00000112486	1	0	0	0	0	0	0
CISH	ENSG00000114737	1	0	0	0	0	0	0
PASK	ENSG00000115687	1	0	0	0	0	0	0
PLEK	ENSG00000115956	1	0	0	0	0	0	0
C1orf21	ENSG00000116667	1	0	0	0	0	0	0
CDC20	ENSG00000117399	1	0	0	0	0	0	0
TNFAIP3	ENSG00000118503	1	0	0	0	0	0	0
IFIT3	ENSG00000119917	1	0	0	0	0	0	0
IFIT2	ENSG00000119922	1	0	0	0	0	0	0
DUSP4	ENSG00000120875	1	0	0	0	0	0	0
CKS2	ENSG00000123975	1	0	0	0	0	0	0
CD70	ENSG00000125726	1	0	0	0	0	0	0
FOSB	ENSG00000125740	1	0	0	0	0	0	0
CHN1	ENSG00000128656	1	0	0	0	0	0	0
GADD45G	ENSG00000130222	1	0	0	0	0	0	0
ARPC1B	ENSG00000130429	1	0	0	0	0	0	0
GINS2	ENSG00000131153	1	0	0	0	0	0	0
LGALS3	ENSG00000131981	1	0	0	0	0	0	0
CCNB1	ENSG00000134057	1	0	0	0	0	0	0
IL2RA	ENSG00000134460	1	0	0	0	0	0	0
RPLP1	ENSG00000137818	1	0	0	0	0	0	0
IFI44L	ENSG00000137959	1	0	0	0	0	0	0
CHRNA1	ENSG00000138435	1	0	0	0	0	0	0
FAM13A	ENSG00000138640	1	0	0	0	0	0	0
ETFBKMT	ENSG00000139160	1	0	0	0	0	0	0
PHLDA1	ENSG00000139289	1	0	0	0	0	0	0
DUSP6	ENSG00000139318	1	0	0	0	0	0	0
PMAIP1	ENSG00000141682	1	0	0	0	0	0	0
MYO1F	ENSG00000142347	1	0	0	0	0	0	0
EFHD2	ENSG00000142634	1	0	0	0	0	0	0
RGS16	ENSG00000143333	1	0	0	0	0	0	0
GALNT2	ENSG00000143641	1	0	0	0	0	0	0
CDCA7	ENSG00000144354	1	0	0	0	0	0	0
CCNA2	ENSG00000145386	1	0	0	0	0	0	0
RGS18	ENSG00000150681	1	0	0	0	0	0	0
PRSS23	ENSG00000150687	1	0	0	0	0	0	0
UBC	ENSG00000150991	1	0	0	0	0	0	0
NR4A2	ENSG00000153234	1	0	0	0	0	0	0
CD8A	ENSG00000153563	1	0	0	0	0	0	0
MS4A1	ENSG00000156738	1	0	0	0	0	0	0
CCNB2	ENSG00000157456	1	0	0	0	0	0	0
PTMS	ENSG00000159335	1	0	0	0	0	0	0
AIRE	ENSG00000160224	1	0	0	0	0	0	0
NEXN	ENSG00000162614	1	0	0	0	0	0	0
S100A11	ENSG00000163191	1	0	0	0	0	0	0
PROK2	ENSG00000163421	1	0	0	0	0	0	0
SPRY1	ENSG00000164056	1	0	0	0	0	0	0
HPGD	ENSG00000164120	1	0	0	0	0	0	0
PRMT9	ENSG00000164169	1	0	0	0	0	0	0
PTTG1	ENSG00000164611	1	0	0	0	0	0	0
FABP5	ENSG00000164687	1	0	0	0	0	0	0
PHKG1	ENSG00000164776	1	0	0	0	0	0	0
IFI27	ENSG00000165949	1	0	0	0	0	0	0
HACD1	ENSG00000165996	1	0	0	0	0	0	0
PLK1	ENSG00000166851	1	0	0	0	0	0	0
GNG8	ENSG00000167414	1	0	0	0	0	0	0
CDT1	ENSG00000167513	1	0	0	0	0	0	0
TUBA1A	ENSG00000167552	1	0	0	0	0	0	0
CYB5D2	ENSG00000167740	1	0	0	0	0	0	0
FTH1	ENSG00000167996	1	0	0	0	0	0	0
DDIT4	ENSG00000168209	1	0	0	0	0	0	0
GPR183	ENSG00000169508	1	0	0	0	0	0	0
MT1E	ENSG00000169715	1	0	0	0	0	0	0
CDK1	ENSG00000170312	1	0	0	0	0	0	0
CFL1	ENSG00000172757	1	0	0	0	0	0	0
MIR4435-2HG	ENSG00000172965	1	0	0	0	0	0	0
CD7	ENSG00000173762	1	0	0	0	0	0	0
UCP2	ENSG00000175567	1	0	0	0	0	0	0
LINC02694	ENSG00000175779	1	0	0	0	0	0	0
MAF	ENSG00000178573	1	0	0	0	0	0	0
AURKB	ENSG00000178999	1	0	0	0	0	0	0
HLA-DQB1	ENSG00000179344	1	0	0	0	0	0	0
FUT7	ENSG00000180549	1	0	0	0	0	0	0
S1PR5	ENSG00000180739	1	0	0	0	0	0	0
TIGIT	ENSG00000181847	1	0	0	0	0	0	0
RTKN2	ENSG00000182010	1	0	0	0	0	0	0
TSHZ2	ENSG00000182463	1	0	0	0	0	0	0
ANXA2	ENSG00000182718	1	0	0	0	0	0	0
CLECL1P	ENSG00000184293	1	0	0	0	0	0	0
CCR10	ENSG00000184451	1	0	0	0	0	0	0
SOCS3	ENSG00000184557	1	0	0	0	0	0	0
ANKS1B	ENSG00000185046	1	0	0	0	0	0	0
CXCR3	ENSG00000186810	1	0	0	0	0	0	0
TNFRSF4	ENSG00000186827	1	0	0	0	0	0	0
TNFRSF18	ENSG00000186891	1	0	0	0	0	0	0
TUBB4B	ENSG00000188229	1	0	0	0	0	0	0
HMGB1	ENSG00000189403	1	0	0	0	0	0	0
HLA-DRB1	ENSG00000196126	1	0	0	0	0	0	0
FLNA	ENSG00000196924	1	0	0	0	0	0	0
GATA3-AS1	ENSG00000197308	1	0	0	0	0	0	0
HMGN5	ENSG00000198157	1	0	0	0	0	0	0
COX2	ENSG00000198712	1	0	0	0	0	0	0
CYTB	ENSG00000198727	1	0	0	0	0	0	0
ND5	ENSG00000198786	1	0	0	0	0	0	0
ND3	ENSG00000198840	1	0	0	0	0	0	0
ND4	ENSG00000198886	1	0	0	0	0	0	0
ND1	ENSG00000198888	1	0	0	0	0	0	0
ATP6	ENSG00000198899	1	0	0	0	0	0	0
COX3	ENSG00000198938	1	0	0	0	0	0	0
CENPW	ENSG00000203760	1	0	0	0	0	0	0
FANK1	ENSG00000203780	1	0	0	0	0	0	0
NCR3	ENSG00000204475	1	0	0	0	0	0	0
ADGRG1	ENSG00000205336	1	0	0	0	0	0	0
HLA-A	ENSG00000206503	1	0	0	0	0	0	0
TRBV20-1	ENSG00000211747	1	0	0	0	0	0	0
TRBV23-1	ENSG00000211749	1	0	0	0	0	0	0
TRAV4	ENSG00000211778	1	0	0	0	0	0	0
TRAV6	ENSG00000211780	1	0	0	0	0	0	0
TRAV12-1	ENSG00000211785	1	0	0	0	0	0	0
TRAV14DV4	ENSG00000211792	1	0	0	0	0	0	0
TRAV41	ENSG00000211820	1	0	0	0	0	0	0
CLIC1	ENSG00000213719	1	0	0	0	0	0	0
KLRK1	ENSG00000213809	1	0	0	0	0	0	0
CEBPD	ENSG00000221869	1	0	0	0	0	0	0
CYTOR	ENSG00000222041	1	0	0	0	0	0	0
MIAT	ENSG00000225783	1	0	0	0	0	0	0
XIST	ENSG00000229807	1	0	0	0	0	0	0
C12orf75	ENSG00000235162	1	0	0	0	0	0	0
NA	ENSG00000235576	1	0	0	0	0	0	0
LINC00299	ENSG00000236790	1	0	0	0	0	0	0
PRKCQ-AS1	ENSG00000237943	1	0	0	0	0	0	0
NA	ENSG00000245904	1	0	0	0	0	0	0
PCED1B-AS1	ENSG00000247774	1	0	0	0	0	0	0
LINC02762	ENSG00000250303	1	0	0	0	0	0	0
TRD-AS1	ENSG00000251002	1	0	0	0	0	0	0
TRBV21-1	ENSG00000251578	1	0	0	0	0	0	0
STX5-DT	ENSG00000256690	1	0	0	0	0	0	0
NA	ENSG00000258377	1	0	0	0	0	0	0
NA	ENSG00000259001	1	0	0	0	0	0	0
NA	ENSG00000260816	1	0	0	0	0	0	0
GTSCR1	ENSG00000263417	1	0	0	0	0	0	0
TTC39C-AS1	ENSG00000264745	1	0	0	0	0	0	0
NA	ENSG00000266088	1	0	0	0	0	0	0
NA	ENSG00000267458	1	0	0	0	0	0	0
NA	ENSG00000267519	1	0	0	0	0	0	0
MZF1-AS1	ENSG00000267858	1	0	0	0	0	0	0
NA	ENSG00000270022	1	0	0	0	0	0	0
ATP2B1-AS1	ENSG00000271614	1	0	0	0	0	0	0
NA	ENSG00000272009	1	0	0	0	0	0	0
NA	ENSG00000272476	1	0	0	0	0	0	0
NA	ENSG00000273319	1	0	0	0	0	0	0
NA	ENSG00000273445	1	0	0	0	0	0	0
H2BC8	ENSG00000273802	1	0	0	0	0	0	0
NA	ENSG00000274292	1	0	0	0	0	0	0
NA	ENSG00000276900	1	0	0	0	0	0	0
NEFL	ENSG00000277586	1	0	0	0	0	0	0
NA	ENSG00000280721	1	0	0	0	0	0	0
TRBV7-2	ENSG00000282939	1	0	0	0	0	0	0
TRBV6-3	ENSG00000283063	1	0	0	0	0	0	0
NA	ENSG00000285646	1	0	0	0	0	0	0
NA	ENSG00000287190	1	0	0	0	0	0	0
CCL3L1	ENSG00000276085	0	1	1	0	1	0	0
CD160	ENSG00000117281	0	1	1	0	0	0	0
KLRC2	ENSG00000205809	0	1	1	0	0	0	0
ITGB2	ENSG00000160255	0	1	0	0	0	0	0
KLRC3	ENSG00000205810	0	1	0	0	0	0	0
IFITM3	ENSG00000142089	0	0	1	0	1	0	0
TKTL1	ENSG00000007350	0	0	1	0	0	0	0
CD44	ENSG00000026508	0	0	1	0	0	0	0
CAPG	ENSG00000042493	0	0	1	0	0	0	0
CENPM	ENSG00000100162	0	0	1	0	0	0	0
CD2	ENSG00000116824	0	0	1	0	0	0	0
SPINK2	ENSG00000128040	0	0	1	0	0	0	0
DUT	ENSG00000128951	0	0	1	0	0	0	0
COL6A2	ENSG00000142173	0	0	1	0	0	0	0
CD3G	ENSG00000160654	0	0	1	0	0	0	0
CD3D	ENSG00000167286	0	0	1	0	0	0	0
H1-10	ENSG00000184897	0	0	1	0	0	0	0
PRSS57	ENSG00000185198	0	0	1	0	0	0	0
SPTSSB	ENSG00000196542	0	0	1	0	0	0	0
CD3E	ENSG00000198851	0	0	1	0	0	0	0
STAG3	ENSG00000066923	0	0	0	1	0	0	0
IL4R	ENSG00000077238	0	0	0	1	0	0	0
TCL1A	ENSG00000100721	0	0	0	1	0	0	0
HSPB1	ENSG00000106211	0	0	0	1	0	0	0
PHACTR1	ENSG00000112137	0	0	0	1	0	0	0
SUB1	ENSG00000113387	0	0	0	1	0	0	0
HES1	ENSG00000114315	0	0	0	1	0	0	0
RGS2	ENSG00000116741	0	0	0	1	0	0	0
JCHAIN	ENSG00000132465	0	0	0	1	0	0	0
IL6	ENSG00000136244	0	0	0	1	0	0	0
CD1C	ENSG00000158481	0	0	0	1	0	0	0
CDK12	ENSG00000167258	0	0	0	1	0	0	0
PPP1R14A	ENSG00000167641	0	0	0	1	0	0	0
KLK1	ENSG00000167748	0	0	0	1	0	0	0
IGLC7	ENSG00000211685	0	0	0	1	0	0	0
IGHA2	ENSG00000211890	0	0	0	1	0	0	0
IGHE	ENSG00000211891	0	0	0	1	0	0	0
IGHG4	ENSG00000211892	0	0	0	1	0	0	0
IGHG2	ENSG00000211893	0	0	0	1	0	0	0
IGHA1	ENSG00000211895	0	0	0	1	0	0	0
IGHG1	ENSG00000211896	0	0	0	1	0	0	0
IGHG3	ENSG00000211897	0	0	0	1	0	0	0
IGHD	ENSG00000211898	0	0	0	1	0	0	0
IGLC6	ENSG00000222037	0	0	0	1	0	0	0
LINC01857	ENSG00000224137	0	0	0	1	0	0	0
OSTN-AS1	ENSG00000233308	0	0	0	1	0	0	0
LINC01781	ENSG00000234184	0	0	0	1	0	0	0
NA	ENSG00000241743	0	0	0	1	0	0	0
NA	ENSG00000257275	0	0	0	1	0	0	0
NA	ENSG00000257764	0	0	0	0	1	0	1
VCAN	ENSG00000038427	0	0	0	0	1	0	0
CXCL2	ENSG00000081041	0	0	0	0	1	0	0
LGALS2	ENSG00000100079	0	0	0	0	1	0	0
TUBB1	ENSG00000101162	0	0	0	0	1	0	0
TIMP1	ENSG00000102265	0	0	0	0	1	0	0
RETN	ENSG00000104918	0	0	0	0	1	0	0
C12orf57	ENSG00000111678	0	0	0	0	1	0	0
RECK	ENSG00000122707	0	0	0	0	1	0	0
G0S2	ENSG00000123689	0	0	0	0	1	0	0
EREG	ENSG00000124882	0	0	0	0	1	0	0
IL1B	ENSG00000125538	0	0	0	0	1	0	0
APOBEC3A	ENSG00000128383	0	0	0	0	1	0	0
CDKN1C	ENSG00000129757	0	0	0	0	1	0	0
CLEC10A	ENSG00000132514	0	0	0	0	1	0	0
PLAC8	ENSG00000145287	0	0	0	0	1	0	0
RHOC	ENSG00000155366	0	0	0	0	1	0	0
NCF1	ENSG00000158517	0	0	0	0	1	0	0
LY6E	ENSG00000160932	0	0	0	0	1	0	0
S100A12	ENSG00000163221	0	0	0	0	1	0	0
MNDA	ENSG00000163563	0	0	0	0	1	0	0
CXCL3	ENSG00000163734	0	0	0	0	1	0	0
CKB	ENSG00000166165	0	0	0	0	1	0	0
MS4A7	ENSG00000166927	0	0	0	0	1	0	0
CXCL10	ENSG00000169245	0	0	0	0	1	0	0
CXCL8	ENSG00000169429	0	0	0	0	1	0	0
CD14	ENSG00000170458	0	0	0	0	1	0	0
C1QB	ENSG00000173369	0	0	0	0	1	0	0
C1QA	ENSG00000173372	0	0	0	0	1	0	0
VMO1	ENSG00000182853	0	0	0	0	1	0	0
NAP1L1	ENSG00000187109	0	0	0	0	1	0	0
HES4	ENSG00000188290	0	0	0	0	1	0	0
HLA-DQA1	ENSG00000196735	0	0	0	0	1	0	0
LYPD2	ENSG00000197353	0	0	0	0	1	0	0
LST1	ENSG00000204482	0	0	0	0	1	0	0
MEG3	ENSG00000214548	0	0	0	0	1	0	0
PELATON	ENSG00000224397	0	0	0	0	1	0	0
GPX1	ENSG00000233276	0	0	0	0	1	0	0

### Sheet: ST4
Supplementary Table 4. Lineage-specific genes of 5 cell types
Gene ID	Lineage-specific gene symbol ID.
Gene Ensembl ID	Lineage-specific gene Ensembl ID.
HVG	Whether the lineage-specific gene is HVG in this cell type, 1 and 0 represent yes and no, respectively.
Notes: This lineage-specific genes were collected from Yazar et al. Science 2022.
Gene ID	Gene Ensembl ID	HVG	Cell type
CCR7	ENSG00000126353	0	CD4
GZMK	ENSG00000113088	1	CD4
ID2	ENSG00000115738	1	CD4
IL7R	ENSG00000168685	1	CD4
KLRB1	ENSG00000111796	1	CD4
LRRN3	ENSG00000173114	0	CD4
SELL	ENSG00000188404	1	CD4
SOX4	ENSG00000124766	1	CD4
TNFSF13B	ENSG00000102524	0	CD4
CCR7	ENSG00000126353	0	CD8
GNLY	ENSG00000115523	1	CD8
GZMK	ENSG00000113088	1	CD8
IL7R	ENSG00000168685	1	CD8
KLRB1	ENSG00000111796	1	CD8
LTB	ENSG00000227507	1	CD8
NKG7	ENSG00000105374	1	CD8
PASK	ENSG00000115687	0	CD8
S100B	ENSG00000160307	1	CD8
GZMB	ENSG00000100453	1	NK
XCL1	ENSG00000143184	1	NK
XCL2	ENSG00000143185	1	NK
CD27	ENSG00000139193	0	B
FCER2	ENSG00000104921	0	B
IL4R	ENSG00000077238	1	B
TCL1A	ENSG00000100721	1	B
TNFRSF13B	ENSG00000240505	0	B
CD14	ENSG00000170458	1	Mono
CD16	ENSG00000203747	1	Mono

### Sheet: ST5
Supplementary Table 5. Lists of genes tested of enGene identified per cell type. Genes expressed in cell type varies within each cell type hence the genes included in the enQTL analysis.
CD4 to DC	7 immune cells included in enGene identified.
Notes: *refers to the gene with missing gene symbol ID, which presents with the ENSEMB ID.
CD4	CD8	NK	B	Mono	gdT	DC
TSPAN6	TSPAN6	DPM1	DPM1	DPM1	DPM1	DPM1
DPM1	DPM1	SCYL3	SCYL3	SCYL3	SCYL3	SCYL3
SCYL3	SCYL3	C1orf112	C1orf112	C1orf112	C1orf112	FGR
C1orf112	C1orf112	FGR	FGR	FGR	FGR	FUCA2
FGR	FGR	CFH	FUCA2	FUCA2	CFH	GCLC
CFH	CFH	FUCA2	GCLC	GCLC	FUCA2	NFYA
FUCA2	FUCA2	GCLC	NFYA	NFYA	GCLC	NIPAL3
GCLC	GCLC	NFYA	STPG1	STPG1	NFYA	LAS1L
NFYA	NFYA	STPG1	NIPAL3	NIPAL3	STPG1	ANKIB1
STPG1	STPG1	NIPAL3	LAS1L	LAS1L	NIPAL3	CYP51A1
NIPAL3	NIPAL3	LAS1L	ENPP4	ENPP4	LAS1L	KRIT1
LAS1L	LAS1L	ENPP4	ANKIB1	ANKIB1	ENPP4	BAD
ENPP4	ENPP4	ANKIB1	CYP51A1	CYP51A1	ANKIB1	LAP3
ANKIB1	ANKIB1	CYP51A1	KRIT1	KRIT1	CYP51A1	CD99
CYP51A1	CYP51A1	KRIT1	RAD52	RAD52	KRIT1	MAD1L1
KRIT1	KRIT1	RAD52	BAD	BAD	RAD52	LASP1
RAD52	RAD52	BAD	LAP3	LAP3	BAD	SNX11
BAD	BAD	LAP3	CD99	CD99	LAP3	TMEM176A
LAP3	LAP3	CD99	HS3ST1	HS3ST1	CD99	M6PR
CD99	CD99	HS3ST1	WNT16	MAD1L1	MAD1L1	ICA1
HS3ST1	HS3ST1	MAD1L1	MAD1L1	LASP1	LASP1	ALS2
MAD1L1	MAD1L1	LASP1	LASP1	SNX11	SNX11	CASP10
LASP1	LASP1	SNX11	SNX11	TMEM176A	M6PR	CFLAR
SNX11	SNX11	TMEM176A	TMEM176A	M6PR	ICA1	NDUFAF7
TMEM176A	TMEM176A	M6PR	M6PR	ICA1	ALS2	RBM5
M6PR	M6PR	ICA1	ICA1	ALS2	CASP10	ARF5
KLHL13	ICA1	ALS2	DBNDD1	CASP10	CFLAR	POLDIP2
ICA1	DBNDD1	CASP10	ALS2	CFLAR	NDUFAF7	PLXND1
DBNDD1	ALS2	CFLAR	CASP10	NDUFAF7	RBM5	AK2
ALS2	CASP10	NDUFAF7	CFLAR	RBM5	ARF5	CD38
CASP10	CFLAR	RBM5	NDUFAF7	ARF5	SARM1	FKBP4
CFLAR	NDUFAF7	ARF5	RBM5	SARM1	POLDIP2	KDM1A
NDUFAF7	RBM5	SARM1	ARF5	POLDIP2	PLXND1	RBM6
RBM5	ARF5	POLDIP2	SARM1	PLXND1	AK2	RECQL
MTMR7	SARM1	PLXND1	POLDIP2	AK2	CD38	VPS50
ARF5	POLDIP2	AK2	PLXND1	CD38	FKBP4	NDUFAB1
SARM1	PLXND1	CD38	AK2	FKBP4	KDM1A	SLC25A13
POLDIP2	AK2	FKBP4	CD38	KDM1A	RBM6	ST7
PLXND1	CD38	KDM1A	FKBP4	RBM6	RECQL	CDC27
AK2	FKBP4	RBM6	KDM1A	CAMKK1	VPS50	HCCS
CD38	KDM1A	CAMKK1	RBM6	RECQL	ARHGAP33	DVL2
FKBP4	RBM6	RECQL	CAMKK1	VPS50	NDUFAB1	UPF1
KDM1A	CAMKK1	VPS50	RECQL	ARHGAP33	SLC25A13	SKAP2
RBM6	RECQL	ARHGAP33	VPS50	NDUFAB1	ST7	SLC25A5
CAMKK1	VPS50	NDUFAB1	ARHGAP33	PDK4	CDC27	MCUB
RECQL	ARHGAP33	PDK4	NDUFAB1	SLC22A16	HCCS	POLR2J
VPS50	NDUFAB1	ZMYND10	PDK4	ZMYND10	DVL2	DHX33
ARHGAP33	ZMYND10	SLC25A13	ZMYND10	SLC25A13	PRSS22	LIG3
NDUFAB1	SLC25A13	ST7	SLC25A13	ST7	UPF1	RPAP3
ZMYND10	ST7	CDC27	ST7	CDC27	SKAP2	CIAPIN1
ABCB5	CDC27	HCCS	CDC27	HCCS	SLC25A5	SPPL2B
SLC25A13	SLC4A1	DVL2	HCCS	DVL2	MCUB	ATOSB
ST7	HCCS	PRSS22	DVL2	UPF1	POLR2J	PRKAR2B
CDC27	DVL2	UPF1	UPF1	SKAP2	DHX33	MSL3
SLC4A1	PRSS22	SKAP2	SKAP2	SLC25A5	LIG3	CREBBP
HCCS	UPF1	SLC25A5	SLC25A5	MCUB	RPAP3	TSPOAP1
DVL2	SKAP2	MCUB	MCUB	POLR2J	ACSM3	GCFC2
PRSS22	SLC25A5	POLR2J	POLR2J	DHX33	CIAPIN1	WDR54
UPF1	MCUB	DHX33	DHX33	LIG3	SPPL2B	ABCB4
SKAP2	POLR2J	LIG3	LIG3	RPAP3	ATOSB	KMT2E
SLC25A5	DHX33	RPAP3	RPAP3	ACSM3	COPZ2	RHBDD2
MCUB	MEOX1	ACSM3	ACSM3	CIAPIN1	MSL3	IBTK
POLR2J	LIG3	REXO5	CIAPIN1	SPPL2B	CREBBP	ZNF195
DHX33	RPAP3	CIAPIN1	SPPL2B	ATOSB	TSPOAP1	MYCBP2
MEOX1	ACSM3	SPPL2B	ATOSB	COPZ2	GCFC2	FBXL3
LIG3	REXO5	ATOSB	COPZ2	PRKAR2B	WDR54	ITGAL
RPAP3	CIAPIN1	COPZ2	PRKAR2B	MSL3	CROT	PDK2
ACSM3	SPPL2B	PRKAR2B	MSL3	CREBBP	KMT2E	ZFX
REXO5	ATOSB	MSL3	CREBBP	TSPOAP1	RHBDD2	LAMP2
CIAPIN1	COPZ2	CREBBP	TSPOAP1	MPO	IBTK	GDE1
SPPL2B	PRKAR2B	TSPOAP1	GCFC2	GCFC2	ZNF195	REX1BD
ATOSB	MSL3	GCFC2	WDR54	WDR54	MYCBP2	OSBPL7
COPZ2	CREBBP	WDR54	CROT	CROT	FBXL3	MAP3K14
PRKAR2B	TSPOAP1	CROT	ABCB4	KMT2E	ITGAL	AP2B1
MSL3	GCFC2	ABCB4	KMT2E	RHBDD2	PDK2	ZNF263
CREBBP	WDR54	KMT2E	RHBDD2	IBTK	ZFX	SPATA20
TSPOAP1	CROT	RHBDD2	IBTK	ZNF195	LAMP2	RALA
GCFC2	ABCB4	IBTK	ZNF195	MYCBP2	GDE1	KDM7A
WDR54	KMT2E	ZNF195	MYCBP2	FBXL3	REX1BD	AGK
CROT	RHBDD2	MYCBP2	FBXL3	ITGAL	OSBPL7	ALDH3B1
ABCB4	SOX8	FBXL3	ITGAL	PDK2	MAP3K14	PHTF2
KMT2E	IBTK	ITGAL	PDK2	ZFX	AP2B1	FARP2
RHBDD2	ZNF195	PDK2	ITGA3	LAMP2	ZNF263	GGCT
SOX8	MYCBP2	ITGA3	ZFX	ITGA2B	SPATA20	DBF4
IBTK	FBXL3	ZFX	LAMP2	GDE1	RALA	IFRD1
ZNF195	ITGAL	LAMP2	ITGA2B	REX1BD	KDM7A	COX10
MYCBP2	PDK2	ITGA2B	GDE1	OSBPL7	AGK	PAF1
FBXL3	ITGA3	GDE1	REX1BD	MAP3K14	TTC22	VPS41
ITGAL	ZFX	REX1BD	OSBPL7	AP2B1	PHTF2	ELAC2
PDK2	LAMP2	CRLF1	MAP3K14	ZNF263	FARP2	ARSD
ITGA3	ITGA2B	OSBPL7	AP2B1	SPATA20	GGCT	PNPLA4
ZFX	GDE1	MAP3K14	ZNF263	TNFRSF12A	DBF4	ADIPOR2
LAMP2	REX1BD	AP2B1	SPATA20	RALA	IFRD1	CCDC124
ITGA2B	CRLF1	ZNF263	MAP3K9	KDM7A	COX10	PAFAH1B1
GDE1	OSBPL7	SPATA20	RALA	AGK	PAF1	BLTP2
REX1BD	MAP3K14	TNFRSF12A	KDM7A	ALDH3B1	VPS41	GAS7
CRLF1	AP2B1	MAP3K9	AGK	PHTF2	ELAC2	TRAPPC6A
OSBPL7	ZNF263	RALA	ALDH3B1	FARP2	ARSD	MATK
MAP3K14	SPATA20	KDM7A	TTC22	GGCT	PNPLA4	CD79B
AP2B1	TNFRSF12A	AGK	PHTF2	DBF4	ADIPOR2	ST7L
ZNF263	MAP3K9	ALDH3B1	FARP2	IFRD1	CDKL3	RPUSD1
SPATA20	RALA	TTC22	GGCT	COX10	PRSS21	LUC7L
TNFRSF12A	KDM7A	PHTF2	DBF4	PAF1	MARK4	TSR3
MAP3K9	AGK	FARP2	TBXA2R	VPS41	CCDC124	PIGQ
RALA	ALDH3B1	GGCT	IFRD1	ELAC2	CEACAM21	DNAJC11
BAIAP2L1	TTC22	DBF4	COX10	ARSD	PAFAH1B1	MYLIP
KDM7A	PHTF2	TBXA2R	PAF1	PNPLA4	BLTP2	PSMB1
AGK	FARP2	IFRD1	VPS41	ADIPOR2	GAS7	JARID2
ALDH3B1	GGCT	COX10	ARHGAP44	CDKL3	TRAPPC6A	CDKL5
TTC22	DBF4	PAF1	ELAC2	PRSS21	MATK	CDK11A
PHTF2	TBXA2R	VPS41	SCIN	MARK4	CD79B	NADK
FARP2	IFRD1	ARHGAP44	ARSD	CCDC124	ST7L	SYPL1
GGCT	LGALS14	ELAC2	PNPLA4	CEACAM21	TKTL1	SPAG9
DBF4	COX10	ARSD	ADIPOR2	PAFAH1B1	RPUSD1	SS18L2
TBXA2R	GTF2IRD1	PNPLA4	CDKL3	BLTP2	LUC7L	MPND
IFRD1	PAF1	ADIPOR2	PRSS21	GAS7	CACNA2D2	MGST1
LGALS14	VPS41	CDKL3	MARK4	TRAPPC6A	TSR3	NFIX
COX10	ARHGAP44	PRSS21	CCDC124	MATK	PIGQ	ST3GAL1
GTF2IRD1	ELAC2	MARK4	CEACAM21	CD79B	CRAMP1	IL32
PAF1	SCIN	CCDC124	PAFAH1B1	ST7L	DNAJC11	PKD1
VPS41	ARSD	CEACAM21	BLTP2	TKTL1	MYLIP	MED24
ARHGAP44	PNPLA4	PAFAH1B1	GAS7	RPUSD1	PSMB1	HEATR5B
ELAC2	ADIPOR2	BLTP2	TRAPPC6A	LUC7L	JARID2	SEC62
SCIN	CDKL3	GAS7	MATK	CACNA2D2	CDKL5	RPS20
ARSD	PRSS21	TRAPPC6A	CD79B	TSR3	CDK11A	CSDE1
PNPLA4	MARK4	MATK	SCN4A	PIGQ	NADK	UBE3C
ADIPOR2	CCDC124	CD79B	ST7L	CRAMP1	CYTH3	REV3L
CDKL3	CEACAM21	ST7L	TKTL1	DNAJC11	SYPL1	FAM76A
PRSS21	PAFAH1B1	TKTL1	PAX6	MYLIP	CYB561	TRAF3IP3
MARK4	BLTP2	PAX6	RPUSD1	E2F2	SPAG9	VTA1
CCDC124	GAS7	RPUSD1	LUC7L	PSMB1	AASS	BAZ1B
CEACAM21	TRAPPC6A	LUC7L	CACNA2D2	SYN1	SS18L2	RANBP9
PAFAH1B1	MATK	CACNA2D2	BAIAP3	JARID2	MPND	SPRTN
BLTP2	CD79B	BAIAP3	TSR3	CDKL5	CRY1	METTL13
GAS7	ST7L	TSR3	PIGQ	CDK11A	ST3GAL1	DYRK4
TRAPPC6A	TKTL1	PIGQ	CRAMP1	NADK	IL32	ZNF207
MATK	PAX6	CRAMP1	DNAJC11	CYTH3	PKD1	UQCRC1
CD79B	RPUSD1	DNAJC11	MYLIP	SYPL1	MED24	STARD3NL
ST7L	LUC7L	MYLIP	E2F2	CYB561	HEATR5B	CD9
TKTL1	CACNA2D2	E2F2	PSMB1	SPAG9	SEC62	NCAPD2
PAX6	BAIAP3	PSMB1	JARID2	AASS	RPS20	IFFO1
RPUSD1	TSR3	JARID2	CDKL5	SS18L2	CSDE1	GIPR
LUC7L	PIGQ	CDKL5	CDK11A	MPND	UBE3C	NISCH
CACNA2D2	CRAMP1	CDK11A	NADK	MGST1	REV3L	STAB1
BAIAP3	TEAD3	NADK	CYTH3	CRY1	FAM76A	FUZ
TSR3	DNAJC11	DLEC1	ADAM22	NFIX	TRAF3IP3	IDS
PIGQ	MYLIP	CYTH3	SYPL1	ST3GAL1	VTA1	CD4
CRAMP1	E2F2	ADAM22	CYB561	MMP25	BAZ1B	LRRC23
TEAD3	PSMB1	SYPL1	SPAG9	IL32	RANBP9	BTK
DNAJC11	JARID2	CYB561	AASS	PKD1	ETV7	SCMH1
MYLIP	CDKL5	SPAG9	SS18L2	MED24	SPRTN	FYN
E2F2	CDK11A	CELSR3	MPND	RHOBTB2	METTL13	HIVEP2
PSMB1	NADK	AASS	CRY1	HEATR5B	DYRK4	ELOA
SYN1	DLEC1	PLEKHG6	NFIX	SEC62	ZNF207	LYPLA2
JARID2	CYTH3	SS18L2	ST3GAL1	RPS20	UQCRC1	CLCN6
CDKL5	ADAM22	MPND	IL32	CSDE1	STARD3NL	BTBD7
CDK11A	SYPL1	MGST1	PKD1	UBE3C	NCAPD2	APBA3
NADK	CYB561	CRY1	MED24	REV3L	IFFO1	MKS1
DLEC1	SPAG9	NFIX	RHOBTB2	TENM1	GIPR	ABHD5
CYTH3	CELSR3	ST3GAL1	HEATR5B	FAM76A	PHF7	AKAP8L
ADAM22	AASS	MMP25	SEC62	TRAF3IP3	NISCH	MBTD1
SYPL1	PLEKHG6	IL32	RPS20	POMT2	FUZ	UTP18
CYB561	SS18L2	PKD1	CSDE1	VTA1	IDS	RNF216
SPAG9	MPND	MED24	UBE3C	BAZ1B	ZNF200	TTC19
CELSR3	MGST1	RHOBTB2	REV3L	RANBP9	CD4	PTBP1
AASS	CRY1	HEATR5B	FAM76A	ETV7	LRRC23	PIK3C2A
PLEKHG6	NFIX	SEC62	TRAF3IP3	SPRTN	SCMH1	PLAUR
SS18L2	ST3GAL1	RPS20	POMT2	METTL13	FYN	WIZ
MPND	MMP25	CSDE1	VTA1	DYRK4	HIVEP2	RABGAP1
MGST1	IL32	UBE3C	BAZ1B	ZNF207	ELOA	PPP5C
CRY1	PKD1	REV3L	RANBP9	UQCRC1	LYPLA2	CEP68
NFIX	MED24	TENM1	ETV7	STARD3NL	CLCN6	MAP4K3
ST3GAL1	RHOBTB2	FAM76A	SPRTN	CD9	BTBD7	TYROBP
MMP25	HEATR5B	TRAF3IP3	METTL13	NCAPD2	APBA3	LDAF1
IL32	SEC62	POMT2	DYRK4	IFFO1	MKS1	ERCC1
PKD1	RPS20	VTA1	ZNF207	PHF7	ABHD5	CD22
MED24	CSDE1	MLXIPL	UQCRC1	NISCH	AKAP8L	MBTPS2
RHOBTB2	UBE3C	BAZ1B	STARD3NL	STAB1	MBTD1	PRICKLE3
HEATR5B	REV3L	RANBP9	CD9	FUZ	UTP18	ELOVL5
SEC62	TENM1	ETV7	NCAPD2	IDS	RNF216	ALOX5
RPS20	FAM76A	SPRTN	IFFO1	PRSS3	TTC19	KDM5D
CSDE1	TRAF3IP3	METTL13	PHF7	ZNF200	PTBP1	CALCOCO1
UBE3C	POMT2	DYRK4	NISCH	CD4	LARS2	UBR7
REV3L	VTA1	ZNF207	FUZ	LRRC23	PIK3C2A	MAP4K5
TENM1	MLXIPL	UQCRC1	IDS	BTK	PLAUR	PSMC4
IYD	BAZ1B	STARD3NL	ZNF200	HFE	WIZ	MAN2B2
FAM76A	RANBP9	CD9	CD4	SCMH1	RABGAP1	SLC25A39
TRAF3IP3	ETV7	NCAPD2	LRRC23	FYN	PPP5C	MVP
POMT2	SPRTN	IFFO1	BTK	HIVEP2	CEP68	NUB1
VTA1	METTL13	GIPR	HFE	ELOA	MAP4K3	CLK1
MLXIPL	DYRK4	PHF7	SCMH1	LYPLA2	TYROBP	RNF14
BAZ1B	ZNF207	NISCH	FYN	CLCN6	LDAF1	DNASE1L1
RANBP9	UQCRC1	FUZ	HIVEP2	BTBD7	BRCA1	HEBP1
ETV7	STARD3NL	IDS	FMO1	APBA3	ERCC1	TACC3
SPRTN	CD9	ZNF200	ELOA	MKS1	MBTPS2	UFL1
METTL13	NCAPD2	CD4	LYPLA2	ABHD5	PRICKLE3	POLA2
DYRK4	IFFO1	LRRC23	CLCN6	AKAP8L	EXTL3	ZC3H3
ZNF207	GIPR	BTK	BTBD7	MBTD1	ELOVL5	CAPN1
UQCRC1	PHF7	HFE	APBA3	UTP18	KDM5D	ACP3
STARD3NL	NISCH	SCMH1	MKS1	RNF216	CALCOCO1	MDH1
CD9	STAB1	FYN	ABHD5	TTC19	UBR7	SLC30A9
NCAPD2	FUZ	HIVEP2	AKAP8L	PTBP1	MAP4K5	MTMR11
IFFO1	IDS	ELOA	MBTD1	LARS2	PSMC4	COX15
GIPR	ZNF200	LYPLA2	UTP18	PIK3C2A	MAN2B2	CCDC88C
PHF7	CD4	CLCN6	RNF216	PLAUR	SLC25A39	YAF2
SEMA3G	LRRC23	BTBD7	TTC19	WIZ	MVP	ZMYND11
NISCH	BTK	APBA3	PTBP1	RABGAP1	NUB1	WAS
STAB1	HFE	MKS1	DPF1	QPCTL	PGM3	BID
FUZ	SCMH1	ABHD5	LARS2	PPP5C	RWDD2A	XYLT2
IDS	FYN	AKAP8L	PIK3C2A	CEP68	CLK1	RGPD5
ZNF200	HIVEP2	MBTD1	PLAUR	MAP4K3	POLR3B	NUDCD3
CD4	ELOA	UTP18	WIZ	TYROBP	ANGEL1	GLT8D1
LRRC23	LYPLA2	RNF216	RABGAP1	LDAF1	RNF14	ATP2C1
BTK	CLCN6	TTC19	QPCTL	BRCA1	DNASE1L1	RALBP1
HFE	MRC2	PTBP1	PPP5C	ERCC1	DDX11	RUFY3
SCMH1	BTBD7	LARS2	CEP68	CD22	HEBP1	SLC11A1
FYN	APBA3	PIK3C2A	MAP4K3	MBTPS2	CD6	AGPS
HIVEP2	MKS1	PLAUR	ZBTB32	PRICKLE3	TACC3	STEEP1
ELOA	ABHD5	ANLN	TYROBP	EXTL3	UFL1	TTC27
LYPLA2	AKAP8L	WIZ	LDAF1	ELOVL5	POLA2	MARCO
CLCN6	MBTD1	RABGAP1	BRCA1	ALOX5	ZC3H3	CD74
MRC2	UTP18	QPCTL	ERCC1	KDM5D	CAPN1	ZRANB1
TSPAN9	RNF216	PPP5C	CD22	CALCOCO1	MDH1	ZFP64
BTBD7	TTC19	CEP68	MBTPS2	UBR7	SLC30A9	MNAT1
APBA3	PTBP1	MAP4K3	PRICKLE3	MAP4K5	COX15	SAMD4A
MKS1	LARS2	ZBTB32	EXTL3	EHD3	CCDC88C	RUNX3
ABHD5	PIK3C2A	TYROBP	ELOVL5	PSMC4	YAF2	MRE11
AKAP8L	PLAUR	LDAF1	ALOX5	MAN2B2	ZMYND11	SERPINB1
MBTD1	WIZ	BRCA1	KDM5D	SLC25A39	WAS	SPAST
UTP18	RABGAP1	ERCC1	CALCOCO1	MVP	BID	OSBPL5
RNF216	QPCTL	CD22	UBR7	NUB1	MATR3	AQR
TTC19	PPP5C	MBTPS2	MAP4K5	PGM3	XYLT2	FHL1
PTBP1	CEP68	PRICKLE3	EHD3	RWDD2A	RGPD5	RTF2
LARS2	MAP4K3	EXTL3	PSMC4	CLK1	NUDCD3	RNF10
PIK3C2A	ZBTB32	ELOVL5	MAN2B2	POLR3B	GLT8D1	ZDHHC6
PLAUR	TYROBP	ALOX5	SLC25A39	ANGEL1	ATP2C1	GRAMD1B
ANLN	LDAF1	KDM5D	MVP	RNF14	SLC38A5	RNH1
WIZ	BRCA1	CALCOCO1	NUB1	DNASE1L1	RALBP1	NDUFS1
RABGAP1	ERCC1	UBR7	PGM3	DDX11	RUFY3	RB1CC1
QPCTL	CD22	MAP4K5	RWDD2A	HEBP1	SLC11A1	ERP44
PPP5C	SEMA3B	EHD3	CLK1	CD6	AGPS	ALAS1
CEP68	MBTPS2	PSMC4	POLR3B	TACC3	STEEP1	BIRC3
MAP4K3	PRICKLE3	MAN2B2	ANGEL1	UFL1	TTC27	AKAP11
ZBTB32	EXTL3	SLC25A39	RNF14	POLA2	ZNF582	GLRX2
TYROBP	ELOVL5	MVP	DNASE1L1	ZC3H3	CD74	SNAPC1
LDAF1	ALOX5	NUB1	DDX11	CAPN1	ZRANB1	DERA
BRCA1	KDM5D	PGM3	HEBP1	ACP3	NCDN	STRAP
ERCC1	CALCOCO1	RWDD2A	CD6	MDH1	ZFP64	DEF6
CD22	UBR7	CLK1	TACC3	SLC30A9	MNAT1	PLEKHO1
SEMA3B	MAP4K5	POLR3B	UFL1	MTMR11	RUNX3	UBR2
MBTPS2	EHD3	ANGEL1	POLA2	COX15	MRE11	CCDC28A
PRICKLE3	PSMC4	RNF14	ZC3H3	CCDC88C	PLEKHB1	RRAGD
EXTL3	MAN2B2	DNASE1L1	CAPN1	YAF2	SERPINB1	PHF20
ELOVL5	SLC25A39	DDX11	MDH1	ZMYND11	SPAST	NR1H3
ALOX5	MVP	HEBP1	SLC30A9	WAS	OSBPL5	TYMP
KDM5D	NUB1	CD6	COX15	BID	AQR	NCAPH2
CALCOCO1	PGM3	TACC3	CCDC88C	MATR3	FHL1	TOMM34
UBR7	RWDD2A	UFL1	YAF2	XYLT2	RTF2	SEC63
MAP4K5	CLK1	POLA2	ZMYND11	RGPD5	NLRP2	KPNA6
EHD3	POLR3B	ZC3H3	WAS	NUDCD3	RNF10	VIM
PSMC4	ANGEL1	CAPN1	BID	GLT8D1	ZNF839	FAS
MAN2B2	RNF14	MDH1	MATR3	ATP2C1	ZDHHC6	RNASET2
SLC7A14	DNASE1L1	SLC30A9	XYLT2	SLC38A5	GRAMD1B	CD44
SLC25A39	DDX11	MTMR11	RGPD5	RALBP1	RNH1	AGPAT4
MVP	HEBP1	COX15	NUDCD3	RUFY3	NDUFS1	SLAMF7
NUB1	MAMLD1	CCDC88C	CHDH	SLC11A1	RB1CC1	BTN3A1
PGM3	CD6	YAF2	GLT8D1	AGPS	ERP44	PRKCH
RWDD2A	TACC3	ZMYND11	ATP2C1	STEEP1	ALAS1	IFNGR1
CLK1	UFL1	WAS	SLC38A5	TTC27	BIRC3	B4GALT7
POLR3B	POLA2	BID	RALBP1	ZNF582	AKAP11	VRK2
ANGEL1	ZC3H3	MATR3	RUFY3	MARCO	GLRX2	TNFRSF1B
RNF14	CAPN1	XYLT2	SLC11A1	CD74	SNAPC1	VEZT
DNASE1L1	MDH1	RGPD5	AGPS	HGF	DERA	POU2F2
DDX11	SLC30A9	NUDCD3	STEEP1	ZRANB1	STRAP	BRD9
HEBP1	MTMR11	GLT8D1	TTC27	NCDN	DEF6	SNX1
MAMLD1	COX15	ATP2C1	ZNF582	ADGRA2	PLEKHO1	TBPL1
CD6	CCDC88C	SLC38A5	PHLDB1	ZFP64	GCLM	BCLAF1
TACC3	YAF2	RALBP1	PRDM11	MNAT1	UBR2	SLC39A9
UFL1	ZMYND11	RUFY3	CD74	SAMD4A	CCDC28A	TFB1M
POLA2	WAS	SLC11A1	ZRANB1	RUNX3	HSF2	RABEP1
ZC3H3	BID	WWTR1	NCDN	MRE11	PHF20	HMGB3
CAPN1	MATR3	AGPS	ZFP64	PLEKHB1	TYMP	NUP160
MDH1	XYLT2	STEEP1	MNAT1	SERPINB1	NCAPH2	BAK1
SLC30A9	RGPD5	TTC27	SAMD4A	SPAST	TOMM34	GRN
MTMR11	NUDCD3	ZNF582	RUNX3	OSBPL5	SEC63	FAM13B
COX15	CHDH	PHLDB1	MRE11	AQR	KPNA6	ARHGAP31
CCDC88C	GLT8D1	PRDM11	PLEKHB1	FHL1	VIM	SARS1
YAF2	ATP2C1	CD74	SERPINB1	RTF2	FAS	RANBP3
ZMYND11	SLC38A5	ZRANB1	SPAST	NLRP2	RNASET2	ARID4A
WAS	RALBP1	NCDN	OSBPL5	SLC45A4	CD44	EIPR1
BID	RUFY3	ADGRA2	AQR	RNF10	AGPAT4	PNPLA6
MATR3	SLC11A1	ZFP64	CPS1	ZNF839	SLAMF7	IFT88
XYLT2	WWTR1	MNAT1	FHL1	ZDHHC6	BTN3A1	ALG1
RGPD5	AGPS	SAMD4A	RTF2	GRAMD1B	MIPEP	ZCCHC8
NUDCD3	STEEP1	RUNX3	NLRP2	RNH1	PRKCH	ABCF2
CHDH	TTC27	MRE11	SLC45A4	NDUFS1	IFNGR1	CHPF2
GLT8D1	ZNF582	PLEKHB1	RNF10	RB1CC1	B4GALT7	UBA6
ATP2C1	VSIG2	SERPINB1	ZNF839	ERP44	SH2D2A	GAB2
SLC38A5	PHLDB1	SPAST	ZDHHC6	ALAS1	VRK2	ATP6V0A1
RALBP1	PRDM11	OSBPL5	GRAMD1B	BIRC3	TNFRSF1B	PIAS1
RUFY3	CD74	AQR	RNH1	AKAP11	VEZT	SLC4A7
SLC11A1	ZRANB1	CPS1	NDUFS1	GLRX2	POU2F2	MAP2K3
WWTR1	NCDN	FHL1	RB1CC1	SNAPC1	BRD9	TMSB10
AGPS	ZFP64	RTF2	ERP44	DERA	SNX1	ASTE1
STEEP1	MNAT1	NLRP2	ALAS1	STRAP	TBPL1	RNF19A
TTC27	SAMD4A	SLC45A4	BIRC3	DEF6	BCLAF1	GABARAPL2
ZNF582	RUNX3	RNF10	AKAP11	PLEKHO1	SLC39A9	SH3YL1
VSIG2	MRE11	ZNF839	GLRX2	GCLM	TFB1M	FAM136A
PHLDB1	PLEKHB1	ZDHHC6	SNAPC1	UBR2	RABEP1	VCL
MARCO	SERPINB1	GRAMD1B	DERA	CCDC28A	NUP160	NSMAF
CYP24A1	SPAST	RNH1	STRAP	RRAGD	BAK1	ADSS2
PRDM11	OSBPL5	NDUFS1	ABCC2	HSF2	IKZF2	TIMP2
CD74	AQR	RB1CC1	DEF6	PHF20	GRN	RFC1
ZRANB1	CPS1	ERP44	PLEKHO1	NR1H3	FAM13B	TBC1D23
NCDN	FHL1	ALAS1	GCLM	TYMP	CENPQ	CUL3
ZFP64	RTF2	BIRC3	UBR2	NCAPH2	SARS1	ZZZ3
MNAT1	NLRP2	AKAP11	CCDC28A	TOMM34	RANBP3	RPL26L1
SAMD4A	SLC45A4	GLRX2	RRAGD	SEC63	ARID4A	NSUN2
RUNX3	RNF10	SNAPC1	HSF2	KPNA6	EIPR1	FBXO42
MRE11	ZNF839	DERA	PHF20	VIM	PNPLA6	MRI1
PLEKHB1	ZDHHC6	STRAP	HSD17B6	FAS	IFT88	METTL1
SERPINB1	GRAMD1B	ABCC2	NR1H3	RNASET2	ALG1	AGA
SPAST	RNH1	DEF6	TYMP	CD44	ZCCHC8	PI4K2B
OSBPL5	NDUFS1	PLEKHO1	NCAPH2	AGPAT4	ABCF2	BOD1L1
AQR	RB1CC1	GCLM	TOMM34	SLAMF7	CHPF2	MAT2B
CPS1	ERP44	UBR2	SEC63	BTN3A1	LRRC7	EDC4
FHL1	ALAS1	CCDC28A	KPNA6	MIPEP	FUT8	TRIO
RTF2	BIRC3	HSF2	VIM	PRKCH	UBA6	VCAN
NLRP2	AKAP11	PHF20	FAS	IFNGR1	PIAS1	MSR1
SLC45A4	GLRX2	HSD17B6	RNASET2	B4GALT7	SLC4A7	MTREX
RNF10	SNAPC1	NR1H3	CD44	SH2D2A	APBA2	ZFYVE16
ZNF839	DERA	TYMP	KCNG1	VRK2	MAP2K3	RIPOR1
ZDHHC6	STRAP	NCAPH2	AGPAT4	TNFRSF1B	TMSB10	PNKP
GRAMD1B	ABCC2	TOMM34	SLAMF7	VEZT	ASTE1	PHLPP2
RNH1	DEF6	SEC63	BTN3A1	POU2F2	RNF19A	STAU2
NDUFS1	PLEKHO1	KPNA6	MIPEP	BRD9	PEX3	SLC66A1
RB1CC1	GCLM	VIM	PRKCH	SNX1	GABARAPL2	PHF23
ERP44	UBR2	FAS	IFNGR1	TBPL1	SH3YL1	INPP4A
ALAS1	CCDC28A	RNASET2	B4GALT7	BMAL2	FAM136A	PSMA4
BIRC3	RRAGD	CD44	SH2D2A	BCLAF1	VCL	LSG1
AKAP11	HSF2	AGPAT4	VRK2	SLC39A9	DAPK2	THAP3
GLRX2	PHF20	SLAMF7	TNFRSF1B	ANK1	NSMAF	TDP1
SNAPC1	HSD17B6	BTN3A1	VEZT	TFB1M	ADSS2	SPATA7
DERA	NR1H3	MIPEP	POU2F2	RABEP1	RFC1	MED17
STRAP	TYMP	PRKCH	BRD9	HMGB3	TBC1D23	RETSAT
ABCC2	NCAPH2	IFNGR1	SNX1	NUP160	CUL3	CAPG
DEF6	TOMM34	B4GALT7	TBPL1	BAK1	MYOM2	AP2S1
PLEKHO1	SEC63	SH2D2A	BMAL2	IKZF2	ZZZ3	ADAM28
GCLM	KPNA6	VRK2	BCLAF1	GRN	TUBG2	DCUN1D1
UBR2	VIM	TNFRSF1B	SLC39A9	FAM13B	RPL26L1	JADE2
DEPDC1	FAS	VEZT	ANK1	ARHGAP31	NSUN2	LCP2
CCDC28A	RNASET2	POU2F2	TFB1M	CENPQ	FBXO42	TRIT1
RRAGD	CD44	BRD9	RABEP1	SARS1	MFAP3	CTNNA1
HSF2	KCNG1	SNX1	HMGB3	RANBP3	MRI1	PHKA2
PHF20	AGPAT4	TBPL1	NUP160	ARID4A	METTL1	CNTLN
HSD17B6	SLAMF7	BCLAF1	BAK1	EIPR1	AGA	HSPA5
NR1H3	BTN3A1	SLC39A9	IKZF2	PNPLA6	PI4K2B	GEMIN8
TYMP	MIPEP	TFB1M	GRN	IFT88	BOD1L1	OFD1
NCAPH2	PRKCH	RABEP1	FAM13B	ALG1	MAT2B	GPM6B
TOMM34	IFNGR1	HMGB3	ARHGAP31	ZCCHC8	EDC4	WDR37
SEC63	B4GALT7	NUP160	CENPQ	ABCF2	TRIO	YTHDC2
KPNA6	SH2D2A	BAK1	SARS1	CHPF2	CLEC16A	ATP6V1H
VIM	VRK2	IKZF2	RANBP3	LRRC7	MTREX	POLR2B
FAS	TNFRSF1B	GRN	ARID4A	FUT8	ZFYVE16	ATOSA
RNASET2	VEZT	FAM13B	EIPR1	UBA6	RIPOR1	ARAP2
CD44	POU2F2	ARHGAP31	PNPLA6	GAB2	PNKP	TPR
KCNG1	BRD9	CENPQ	IFT88	ATP6V0A1	PHLPP2	KATNIP
AGPAT4	SNX1	SARS1	ALG1	PIAS1	SPDL1	DTNBP1
SLAMF7	TBPL1	RANBP3	ZCCHC8	SLC4A7	STAU2	C12orf4
BTN3A1	BCLAF1	ARID4A	ABCF2	APBA2	SLC66A1	SCML1
MIPEP	SLC39A9	EIPR1	CHPF2	MAP2K3	CTNS	FAM184B
PRKCH	ANK1	PNPLA6	LRRC7	TMSB10	PHF23	MAP4
IFNGR1	TFB1M	IFT88	FUT8	ASTE1	INPP4A	GOPC
B4GALT7	RABEP1	ALG1	UBA6	RNF19A	RAB27B	USP28
SH2D2A	HMGB3	ZCCHC8	GAB2	PEX3	PSMA4	HDAC9
VRK2	NUP160	ABCF2	ATP6V0A1	GABARAPL2	LSG1	TSPAN17
TNFRSF1B	BAK1	CHPF2	PIAS1	SH3YL1	PARP3	NOP16
VEZT	IKZF2	LRRC7	SLC4A7	FAM136A	THAP3	CC2D2A
POU2F2	GRN	FUT8	APBA2	VCL	RIPOR3	RRM2B
BRD9	FAM13B	UBA6	MAP2K3	DAPK2	TDP1	ZNF800
SNX1	ARHGAP31	GAB2	TMSB10	NSMAF	AIFM2	SNX29
TBPL1	CENPQ	ATP6V0A1	ASTE1	ADSS2	SPATA7	MRPS10
BMAL2	SARS1	PIAS1	RNF19A	STAP1	MED17	RSF1
BCLAF1	RANBP3	SLC4A7	PEX3	TIMP2	RETSAT	VPS13D
SLC39A9	ARID4A	APBA2	GABARAPL2	RFC1	CAPG	CELF2
ANK1	EIPR1	MAP2K3	SH3YL1	TBC1D23	AP2S1	FAM120A
TFB1M	PNPLA6	TMSB10	FAM136A	CUL3	DCUN1D1	R3HDM1
RABEP1	IFT88	ASTE1	VCL	MYOM2	JADE2	COL9A2
HMGB3	ALG1	RNF19A	DAPK2	ZZZ3	LCP2	ERCC8
NUP160	ZCCHC8	PEX3	NSMAF	SLC18A1	TRIT1	H6PD
BAK1	ABCF2	GABARAPL2	ADSS2	TUBG2	CUL7	VAMP3
IKZF2	CHPF2	SH3YL1	STAP1	RPL26L1	CTNNA1	RCN1
GRN	LRRC7	FAM136A	TIMP2	NSUN2	PHKA2	RFC2
FAM13B	FUT8	VCL	RFC1	FBXO42	HSPA5	ARID1B
ARHGAP31	UBA6	DEPDC1B	TBC1D23	MFAP3	GEMIN8	CLPTM1L
CENPQ	GAB2	DAPK2	CUL3	MRI1	OFD1	NEDD4L
SARS1	ATP6V0A1	NSMAF	MYOM2	METTL1	GPM6B	PPP1R3F
RANBP3	PIAS1	ADSS2	ZZZ3	AGA	WDR37	HEXB
ARID4A	SLC4A7	STAP1	TUBG2	PI4K2B	YTHDC2	JKAMP
EIPR1	APBA2	TIMP2	RPL26L1	BOD1L1	CTPS2	NFE2L3
PNPLA6	MAP2K3	RFC1	NSUN2	MAT2B	ATP6V1H	MCUR1
IFT88	TMSB10	TBC1D23	FBXO42	EDC4	POLR2B	LIMA1
ALG1	ASTE1	CUL3	MFAP3	TRIO	ATOSA	LETMD1
ZCCHC8	RNF19A	MYOM2	MRI1	VCAN	ARAP2	SLC4A8
ABCF2	PEX3	ZZZ3	METTL1	CLEC16A	TPR	MAPK9
CHPF2	GABARAPL2	TUBG2	AGA	MSR1	KATNIP	FHIP1B
LRRC7	SH3YL1	RPL26L1	PI4K2B	MTREX	DTNBP1	HERPUD1
FUT8	FAM136A	NSUN2	BOD1L1	ZFYVE16	C12orf4	PIK3CB
UBA6	VCL	FBXO42	MAT2B	RIPOR1	SCML1	CYBA
GAB2	DEPDC1B	MFAP3	EDC4	PNKP	WWC3	THOC3
ATP6V0A1	DAPK2	MRI1	TRIO	PHLPP2	FAM184B	HEBP2
PIAS1	NSMAF	METTL1	VCAN	SPDL1	MAP4	MPHOSPH9
SLC4A7	ADSS2	AGA	CLEC16A	STAU2	GOPC	PLEKHA5
APBA2	STAP1	PI4K2B	MTREX	SLC66A1	USP28	SIKE1
MAP2K3	TIMP2	BOD1L1	ZFYVE16	CTNS	HDAC9	RRP12
TMSB10	RFC1	MAT2B	RIPOR1	PHF23	TSPAN17	FNIP2
ASTE1	TBC1D23	EDC4	PNKP	INPP4A	NOP16	MSMO1
RNF19A	CUL3	TRIO	PHLPP2	RAB27B	CC2D2A	TTC17
PEX3	MYOM2	VCAN	SPDL1	PSMA4	RRM2B	FOXN3
GABARAPL2	CYP46A1	CLEC16A	STAU2	LSG1	ZNF800	AKR7A2
SH3YL1	ZZZ3	MTREX	SLC66A1	PARP3	SNX29	MRTO4
FAM136A	TUBG2	ZFYVE16	CTNS	THAP3	MRPS10	USE1
VCL	RPL26L1	RIPOR1	PHF23	RIPOR3	RSF1	AP5M1
DEPDC1B	FLT4	RAI14	INPP4A	TDP1	VPS13D	ANAPC4
DAPK2	NSUN2	PNKP	RAB27B	AIFM2	CELF2	KCNQ1
NSMAF	FBXO42	PHLPP2	PSMA4	SPATA7	FAM120A	TRAPPC3
ADSS2	MFAP3	SPDL1	LSG1	MED17	R3HDM1	THRAP3
STAP1	MRI1	STAU2	PARP3	RETSAT	ERCC8	PHPT1
TIMP2	METTL1	SLC66A1	THAP3	CAPG	ADAMTS6	LY75
RFC1	AGA	CTNS	RIPOR3	AP2S1	H6PD	ARID4B
TBC1D23	PI4K2B	RTN4R	TDP1	ADAM28	VAMP3	OPN3
CUL3	BOD1L1	PHF23	AIFM2	DCUN1D1	PER3	SDCCAG8
MYOM2	MAT2B	INPP4A	SPATA7	JADE2	UTS2	KIF1B
CYP46A1	EDC4	RAB27B	MED17	LCP2	TNFRSF9	TBC1D22A
ZZZ3	TRIO	PSMA4	RETSAT	TRIT1	RCN1	SYNE2
USP2	VCAN	LSG1	CAPG	ADRB1	RFC2	FAM168A
TUBG2	CLEC16A	PARP3	AP2S1	CUL7	ARID1B	RELT
RPL26L1	MTREX	THAP3	ADAM28	CTNNA1	CLPTM1L	GALC
FLT4	ZFYVE16	RIPOR3	DCUN1D1	PHKA2	NEDD4L	NOP58
NSUN2	RIPOR1	TDP1	JADE2	CNTLN	PPP1R3F	SZRD1
FBXO42	PNKP	AIFM2	LCP2	HSPA5	HEXB	CUL1
MFAP3	PHLPP2	SPATA7	TRIT1	GEMIN8	PTCD2	FAM114A2
MRI1	SPDL1	MED17	CUL7	OFD1	JKAMP	CYFIP2
METTL1	STAU2	RETSAT	CTNNA1	GPM6B	NFE2L3	TAB2
AGA	SLC66A1	CAPG	PHKA2	WDR37	MCUR1	GINM1
PI4K2B	CTNS	AP2S1	CNTLN	YTHDC2	LIMA1	EIF2AK2
BOD1L1	RTN4R	ADAM28	HSPA5	CTPS2	LETMD1	USP36
MAT2B	PHF23	DCUN1D1	GEMIN8	ATP6V1H	SLC4A8	KMT2C
EDC4	INPP4A	JADE2	OFD1	POLR2B	TNIP3	PUM2
TRIO	RAB27B	LCP2	GPM6B	ATOSA	MAPK9	MRPL43
VCAN	PSMA4	TRIT1	WDR37	ARAP2	FHIP1B	HPF1
CLEC16A	LSG1	ADRB1	YTHDC2	TPR	HERPUD1	ZFR
CDH1	PARP3	CUL7	CTPS2	KATNIP	PIK3CB	TRAF1
MTREX	THAP3	CTNNA1	ATP6V1H	DTNBP1	CYBA	RC3H2
ZFYVE16	RIPOR3	PHKA2	POLR2B	C12orf4	THOC3	SOAT1
RIPOR1	TDP1	CNTLN	ATOSA	SCML1	HEBP2	PKP2
RAI14	AIFM2	HSPA5	ARAP2	WWC3	MPHOSPH9	GDI2
PNKP	SPATA7	GEMIN8	TPR	ARHGAP6	PLEKHA5	PRDM1
PHLPP2	MED17	OFD1	KATNIP	FAM184B	SIKE1	ATG5
SPDL1	RETSAT	GPM6B	DTNBP1	MAP4	RRP12	PITHD1
STAU2	CAPG	WDR37	C12orf4	GOPC	FNIP2	MTA3
SLC66A1	AP2S1	YTHDC2	SCML1	USP28	MSMO1	USP13
CTNS	ADAM28	CTPS2	WWC3	HDAC9	TTC17	ATP11B
RTN4R	DCUN1D1	ATP6V1H	ARHGAP6	TSPAN17	FOXN3	SEC61A1
PHF23	JADE2	POLR2B	FAM184B	NOP16	AKR7A2	PPP1R12A
INPP4A	LCP2	ATOSA	MAP4	CC2D2A	MRTO4	POLR3E
RAB27B	TRIT1	ARAP2	GOPC	RRM2B	USE1	ATP2B4
PSMA4	ADRB1	TPR	USP28	ZNF800	AP5M1	RIOK2
MYO16	CUL7	KATNIP	HDAC9	TNFRSF17	ANAPC4	YIPF1
LSG1	CTNNA1	DTNBP1	TSPAN17	SNX29	TRAPPC3	NDC1
PARP3	PHKA2	C12orf4	NOP16	MRPS10	THRAP3	DGKG
THAP3	CNTLN	SCML1	CC2D2A	RSF1	PHPT1	FLYWCH1
RIPOR3	HSPA5	WWC3	RRM2B	VPS13D	LY75	UNKL
TDP1	GEMIN8	FAM184B	ZNF800	CELF2	ARID4B	TBXAS1
AIFM2	OFD1	MAP4	TNFRSF17	FAM120A	OPN3	PARP12
SPATA7	GPM6B	GOPC	SNX29	R3HDM1	SDCCAG8	ALDH18A1
MED17	WDR37	USP28	MRPS10	COL9A2	HHAT	TARBP1
RETSAT	YTHDC2	HDAC9	RSF1	ERCC8	KIF1B	GATB
CAPG	CTPS2	TSPAN17	VPS13D	ADAMTS6	TBC1D22A	MXD1
AP2S1	ATP6V1H	NOP16	CELF2	H6PD	SYNE2	CDK17
TG	POLR2B	CC2D2A	FAM120A	VAMP3	FAM168A	DNAJC25
ADAM28	ATOSA	RRM2B	R3HDM1	PER3	RELT	SLC2A3
BARX2	ARAP2	ZNF800	COL9A2	UTS2	GALC	CTDP1
DCUN1D1	TPR	TNFRSF17	ERCC8	TNFRSF9	NOP58	YBX3
JADE2	KATNIP	SNX29	ADAMTS6	LTBP1	SZRD1	WNK1
LCP2	DTNBP1	MRPS10	H6PD	RCN1	CUL1	CCAR1
TRIT1	C12orf4	RSF1	VAMP3	RFC2	FAM114A2	OGFR
CUL7	SCML1	VPS13D	PER3	ARID1B	CYFIP2	GNA15
CTNNA1	WWC3	CELF2	UTS2	CLPTM1L	TAB2	PIGV
PHKA2	FAM184B	FAM120A	RCN1	NEDD4L	GINM1	SNRNP40
CNTLN	MAP4	R3HDM1	RFC2	PPP1R3F	EIF2AK2	QSER1
HSPA5	GOPC	COL9A2	ARID1B	HEXB	USP36	MPC1
DSG2	USP28	ERCC8	CLPTM1L	PTCD2	KMT2C	ACAA1
GEMIN8	HDAC9	ADAMTS6	NEDD4L	JKAMP	PUM2	BCAT1
OFD1	TSPAN17	H6PD	FOXP3	NFE2L3	MRPL43	HDAC7
GPM6B	NOP16	VAMP3	PPP1R3F	MCUR1	ITIH4	MRPS35
WDR37	CC2D2A	PER3	HEXB	LIMA1	HPF1	SFSWAP
YTHDC2	RRM2B	UTS2	PTCD2	LETMD1	ZFR	TNK2
CTPS2	ZNF800	TNFRSF9	NEXMIF	SLC4A8	ZNF280C	MON2
ATP6V1H	TNFRSF17	RCN1	JKAMP	MAPK9	TRAF1	GPBP1
POLR2B	SNX29	RFC2	ARHGEF5	FHIP1B	RC3H2	CS
ATOSA	MRPS10	ARID1B	NFE2L3	HERPUD1	TRAF3IP2	MRPS24
ARAP2	RSF1	CLPTM1L	MCUR1	HOMER3	SOAT1	ELMO2
TPR	VPS13D	NEDD4L	LIMA1	PIK3CB	GDI2	WAPL
CP	CELF2	FOXP3	LETMD1	CYBA	PRDM1	VMP1
KATNIP	FAM120A	PPP1R3F	SLC4A8	THOC3	ATG5	APPBP2
DTNBP1	R3HDM1	HEXB	LAMC3	HEBP2	TMCC3	POLD1
C12orf4	COL9A2	PTCD2	MAPK9	MPHOSPH9	PITHD1	EIF4B
SCML1	ERCC8	JKAMP	FHIP1B	PLEKHA5	MTA3	BICRA
WWC3	ADAMTS6	ARHGEF5	HERPUD1	SIKE1	USP13	SPHK2
FAM184B	H6PD	NFE2L3	HOMER3	RRP12	ATP11B	RPL18
MAP4	VAMP3	MCUR1	RAD51	FNIP2	SEC61A1	CA11
GOPC	PER3	LIMA1	PIK3CB	MSMO1	PPP1R12A	ISOC2
USP28	UTS2	LETMD1	CYBA	TTC17	CROCC	U2AF2
HDAC9	TNFRSF9	SLC4A8	THOC3	FOXN3	POLR3E	EPN1
TSPAN17	RCN1	LAMC3	HEBP2	AKR7A2	ATP2B4	MED29
NOP16	RFC2	TNIP3	MPHOSPH9	MRTO4	RIOK2	ZNF275
CC2D2A	ARID1B	MAPK9	PLEKHA5	USE1	YIPF1	MTMR1
RRM2B	CLPTM1L	FHIP1B	SIKE1	AP5M1	NDC1	ADCK1
ZNF800	NEDD4L	HERPUD1	RRP12	ANAPC4	FLYWCH1	HAGH
TNFRSF17	FOXP3	RAD51	FNIP2	KCNQ1	UNKL	RNF4
SNX29	PPP1R3F	POLQ	MSMO1	TRAPPC3	TBXAS1	CASP8
MRPS10	HEXB	PIK3CB	TTC17	THRAP3	PARP12	INTS13
GUCA1A	PTCD2	CYBA	FOXN3	PHPT1	ALDH18A1	TM7SF3
RSF1	NEXMIF	THOC3	AKR7A2	LY75	TARBP1	TSPAN32
VPS13D	JKAMP	HEBP2	MRTO4	ARID4B	GATB	ST3GAL6
CELF2	DKK3	MPHOSPH9	USE1	OPN3	MXD1	TAF2
FAM120A	ARHGEF5	PLEKHA5	NRIP2	SDCCAG8	CDK17	HIPK2
R3HDM1	NFE2L3	SIKE1	AP5M1	HHAT	DNAJC25	TNPO3
COL9A2	MCUR1	RRP12	ANAPC4	KIF1B	SLC2A3	RFXANK
ERCC8	LIMA1	FNIP2	KCNQ1	TBC1D22A	CTDP1	TMEM161A
ADAMTS6	LETMD1	MSMO1	TRAPPC3	SYNE2	YBX3	LPAR2
H6PD	SLC4A8	TTC17	THRAP3	FAM168A	WNK1	CTSA
VAMP3	LAMC3	FOXN3	PHPT1	RELT	CCAR1	SUGP2
PER3	TNIP3	METTL24	LY75	GALC	OGFR	SLC12A2
UTS2	MAPK9	AKR7A2	ARID4B	NOP58	PIGV	CNN2
TNFRSF9	FHIP1B	MRTO4	OPN3	SZRD1	SNRNP40	ABCA7
LTBP1	HERPUD1	USE1	SDCCAG8	CUL1	QSER1	DDX20
RCN1	HOMER3	MCF2L2	HHAT	FAM114A2	MPC1	BTBD1
RFC2	RAD51	NRIP2	KIF1B	CYFIP2	ACAA1	SBNO2
ARID1B	POLQ	AP5M1	TBC1D22A	TAB2	HDAC7	PMS1
CLPTM1L	PIK3CB	ANAPC4	SYNE2	GINM1	SPAG4	HMG20B
NEDD4L	CYBA	KCNQ1	FAM168A	EIF2AK2	NCKAP1	CALCRL
FOXP3	THOC3	TRAPPC3	RELT	USP36	MRPS35	TAF11
PPP1R3F	HEBP2	THRAP3	GALC	KMT2C	SFSWAP	ANKS1A
HEXB	MPHOSPH9	PHPT1	NOP58	PUM2	TNK2	AP3D1
PTCD2	PLEKHA5	LY75	SZRD1	MRPL43	MON2	ZNF76
NEXMIF	SIKE1	ARID4B	KCNH2	ITIH4	GPBP1	SLC9A3R2
JKAMP	RRP12	OPN3	CUL1	HPF1	CS	NTHL1
DKK3	FNIP2	SDCCAG8	FAM114A2	ZFR	MRPS24	BLTP3A
ARHGEF5	MSMO1	HHAT	CYFIP2	ZNF280C	ELMO2	GNAI3
NFE2L3	TTC17	KIF1B	TAB2	TRAF1	WAPL	IPO5
MCUR1	FOXN3	TBC1D22A	GINM1	RC3H2	VMP1	OAT
LIMA1	METTL24	SYNE2	EIF2AK2	TRAF3IP2	APPBP2	WDR3
LETMD1	AKR7A2	ATP9A	USP36	DCBLD2	POLD1	PKN2
SLC4A8	MRTO4	FAM168A	KMT2C	SOAT1	SEZ6	WDR18
LAMC3	USE1	RELT	CCDC85A	PKP2	EIF4B	TRAM2
TNIP3	MCF2L2	GALC	PUM2	GDI2	SLC6A16	DGKA
MAPK9	NRIP2	NOP58	MRPL43	PRDM1	BICRA	ANKRD44
FHIP1B	AP5M1	SZRD1	ITIH4	ATG5	SPHK2	KARS1
HERPUD1	ANAPC4	CUL1	HPF1	TMCC3	RPL18	ADAT1
HOMER3	KCNQ1	FAM114A2	ZFR	PITHD1	CA11	PDIA5
RAD51	TRAPPC3	CYFIP2	ZNF280C	MTA3	ISOC2	TBC1D22B
POLQ	THRAP3	TAB2	TRAF1	USP13	U2AF2	NDUFB4
PIK3CB	PHPT1	GINM1	RC3H2	ATP11B	EPN1	SPEN
CYBA	LY75	EIF2AK2	TRAF3IP2	CDK14	MED29	MYLK
THOC3	ARID4B	USP36	DCBLD2	SEC61A1	ZNF275	ZC3H15
HEBP2	OPN3	KMT2C	SOAT1	PPP1R12A	MTMR1	MAP2K4
MPHOSPH9	SDCCAG8	PUM2	GDI2	CROCC	ADCK1	PACC1
PLEKHA5	HHAT	MRPL43	PRDM1	POLR3E	HAGH	SLK
SIKE1	KIF1B	ITIH4	ATG5	ATP2B4	RNF4	CYB5R4
RRP12	TBC1D22A	HPF1	TMCC3	ZC3H11A	CASP8	FAM107B
FNIP2	SYNE2	ZFR	PITHD1	RIOK2	INTS13	TBC1D1
MSMO1	ATP9A	ZNF280C	MTA3	YIPF1	TM7SF3	CDK13
TTC17	FAM168A	TRAF1	USP13	NDC1	TSPAN32	MTHFD2
FOXN3	RELT	RC3H2	ATP11B	DGKG	TAF2	SLC9A7
METTL24	GALC	TRAF3IP2	CDK14	FLYWCH1	HIPK2	FOXJ2
AKR7A2	NOP58	DCBLD2	SEC61A1	UNKL	TNPO3	YBX1
MRTO4	SZRD1	SOAT1	PPP1R12A	TBXAS1	RFXANK	PDE4A
USE1	KCNH2	F7	RASGRF1	PARP12	TMEM161A	PPP2R5A
MCF2L2	CUL1	GDI2	CROCC	ALDH18A1	LPAR2	ELAVL1
NRIP2	FAM114A2	PRDM1	POLR3E	TARBP1	CTSA	DIP2B
AP5M1	CYFIP2	ATG5	ATP2B4	GATB	SUGP2	SMARCD1
ANAPC4	TAB2	TMCC3	ZC3H11A	MXD1	SLC12A2	KDM4A
KCNQ1	GINM1	PITHD1	RIOK2	CDK17	SNX24	NFYC
TRAPPC3	EIF2AK2	MTA3	YIPF1	DNAJC25	CNN2	CD84
THRAP3	USP36	USP13	NDC1	SLC2A3	ABCA7	ELOVL1
PHPT1	KMT2C	ATP11B	DGKG	CTDP1	DDX20	SPI1
LY75	MCOLN3	SEC61A1	FLYWCH1	YBX3	BTBD1	POLR1H
ARID4B	PUM2	PPP1R12A	UNKL	WNK1	CHI3L2	ZBTB11
OPN3	MRPL43	CROCC	TBXAS1	CCAR1	SBNO2	ATXN3
SDCCAG8	ITIH4	POLR3E	PARP12	OGFR	PMS1	GOLGA5
PTPRN	HPF1	ATP2B4	ALDH18A1	GNA15	HMG20B	LRRC40
HHAT	ZFR	ZC3H11A	TARBP1	PIGV	TAF11	ISOC1
KIF1B	ZNF280C	RIOK2	GATB	SNRNP40	ANKS1A	TRMT11
TBC1D22A	TRAF1	YIPF1	MXD1	QSER1	AP3D1	THUMPD1
SYNE2	RC3H2	NDC1	CDK17	MPC1	ZNF76	ARFGEF1
ATP9A	TRAF3IP2	FLYWCH1	DNAJC25	ACAA1	SLC9A3R2	MTFR1
FAM168A	DCBLD2	UNKL	SLC2A3	BCAT1	NTHL1	FECH
RELT	SOAT1	TBXAS1	PSD	HDAC7	BLTP3A	MYO9A
GALC	PKP2	PARP12	CTDP1	SPAG4	GNAI3	DDX3Y
NOP58	GDI2	ALDH18A1	YBX3	MRPS35	IPO5	PFKP
SZRD1	PRDM1	TARBP1	WNK1	GUCY1B1	OAT	IDI1
KCNH2	ATG5	GATB	CCAR1	SFSWAP	WDR3	SP100
CUL1	TMCC3	MXD1	OGFR	TNK2	PKN2	KLF6
FAM114A2	PITHD1	CDK17	PIGV	MON2	WDR18	TRAM1
CYFIP2	MTA3	DNAJC25	SNRNP40	GPBP1	TRAM2	TNFRSF1A
TAB2	USP13	SLC2A3	QSER1	DGAT2	DGKA	EVI5
GINM1	ATP11B	PSD	MPC1	CS	ANKRD44	PKM
EIF2AK2	SEC61A1	CTDP1	ACAA1	MRPS24	KARS1	DHX29
USP36	PPP1R12A	YBX3	BCAT1	ELMO2	ADAT1	DNTTIP2
KMT2C	CROCC	STYK1	HDAC7	WAPL	TBC1D22B	METTL22
MCOLN3	POLR3E	WNK1	SPAG4	VMP1	NDUFB4	TP53BP1
PUM2	ATP2B4	CCAR1	MRPS35	APPBP2	SPEN	RRP15
MRPL43	ZC3H11A	OGFR	SFSWAP	POLD1	ZC3H15	RHOA
ITIH4	RIOK2	GNA15	TNK2	SEZ6	MAP2K4	DHX8
HPF1	YIPF1	PIGV	MON2	EIF4B	PACC1	ZFY
ZFR	NDC1	SNRNP40	GPBP1	SLC6A16	SLK	IARS2
ZNF280C	FLYWCH1	QSER1	DGAT2	BICRA	CYB5R4	IDH3G
TRAF1	UNKL	MPC1	CS	SPHK2	SEC61A2	ROGDI
RC3H2	TBXAS1	ACAA1	LTK	RPL18	PRKCQ	ROCK1
IL17RB	PARP12	HDAC7	MRPS24	CA11	TLE2	CBFB
TRAF3IP2	ALDH18A1	SPAG4	ELMO2	ISOC2	ASB1	PDK3
DCBLD2	TARBP1	NCKAP1	WAPL	U2AF2	FAM107B	HYAL2
SOAT1	GATB	MRPS35	VMP1	EPN1	ME1	HDAC4
PKP2	MXD1	GUCY1B1	APPBP2	MED29	TBC1D1	RASSF1
GDI2	CDK17	SFSWAP	POLD1	ZNF275	CDK13	IFI35
PRDM1	DNAJC25	TNK2	SEZ6	MTMR1	MTHFD2	HEATR6
ATG5	SLC2A3	MON2	EIF4B	ADCK1	FOXJ2	COASY
TMCC3	PSD	GPBP1	SLC6A16	HAGH	YBX1	MEF2A
PITHD1	CTDP1	CS	BICRA	RNF4	PDE4A	OTUD5
MTA3	YBX3	LTK	SPHK2	CASP8	PPP2R5A	TFE3
USP13	STYK1	MRPS24	RPL18	INTS13	ELAVL1	TBC1D25
ATP11B	WNK1	ELMO2	CA11	TM7SF3	DIP2B	ACSL4
CDK14	CCAR1	WAPL	ISOC2	SPA17	SMARCD1	GPKOW
SEC61A1	OGFR	VMP1	U2AF2	TSPAN32	KDM4A	GRIPAP1
PPP1R12A	GNA15	APPBP2	EPN1	ST3GAL6	NFYC	FTSJ1
CAMK2B	PIGV	POLD1	MED29	TAF2	CD84	PRR11
CROCC	SNRNP40	SEZ6	ZNF275	HIPK2	ELOVL1	ATP11A
POLR3E	QSER1	EIF4B	MTMR1	TNPO3	SPI1	POLR1A
ATP2B4	MPC1	SLC6A16	ADCK1	RFXANK	POLR1H	LAPTM4A
ZC3H11A	ACAA1	BICRA	HAGH	TMEM161A	ZBTB11	TTC7A
RIOK2	HDAC7	SPHK2	RNF4	LPAR2	ATXN3	IP6K2
YIPF1	SPAG4	RPL18	CASP8	CTSA	GOLGA5	SRBD1
NDC1	NCKAP1	CA11	INTS13	SUGP2	LRRC40	KIF2A
FLYWCH1	MRPS35	ISOC2	TM7SF3	SLC12A2	ISOC1	RASGRP2
UNKL	SFSWAP	U2AF2	SPA17	SNX24	TRMT11	PSME4
TBXAS1	TNK2	EPN1	TSPAN32	CNN2	THUMPD1	IFT80
PARP12	MON2	MED29	TAF2	ABCA7	MSANTD3	SIRT2
ALDH18A1	GPBP1	ZNF275	HIPK2	DDX20	ATG2B	ERLEC1
TARBP1	CS	MTMR1	TNPO3	BTBD1	ARFGEF1	PPP2R5B
GATB	LTK	GPC1	RFXANK	FAR2	ZFAT	NUP133
MXD1	MRPS24	ADCK1	TMEM161A	CHI3L2	MTFR1	NUCKS1
CDK17	ELMO2	HAGH	LPAR2	SBNO2	STAG3	VPS35
DNAJC25	WAPL	RNF4	CTSA	PMS1	FECH	DNAJA2
SLC2A3	VMP1	CASP8	SUGP2	HMG20B	MYO9A	BCL3
PSD	APPBP2	INTS13	SLC12A2	CALCRL	DDX3Y	KCNAB2
CTDP1	POLD1	TM7SF3	SNX24	TAF11	PFKP	CLEC2D
YBX3	SEZ6	SPA17	CNN2	ANKS1A	IDI1	FUNDC1
STYK1	EIF4B	TSPAN32	ABCA7	AP3D1	SP100	RORA
WNK1	SLC6A16	NGFR	DDX20	ZNF76	KLF6	ATP1B3
CCAR1	BICRA	TAF2	BTBD1	SLC9A3R2	PLPP1	PIGB
OGFR	SPHK2	HIPK2	BCAS1	NTHL1	NEO1	MAPK6
GNA15	RPL18	TNPO3	CHI3L2	BLTP3A	TRAM1	GNB5
PIGV	CA11	RFXANK	SBNO2	GNAI3	TNFRSF1A	RAB27A
SNRNP40	ISOC2	TMEM161A	PMS1	IPO5	CACNB1	HDHD5
QSER1	U2AF2	LPAR2	HMG20B	OAT	STOML1	UFD1
MPC1	EPN1	CTSA	TAF11	WDR3	PKM	PHRF1
ACAA1	MED29	SUGP2	ANKS1A	PKN2	DHX29	ELP1
BCAT1	ZNF275	SLC12A2	AP3D1	WDR18	DNTTIP2	NUCB2
HDAC7	MTMR1	SNX24	ZNF76	TRAM2	METTL22	DAPP1
LZTS1	GPC1	CNN2	SLC9A3R2	DGKA	TP53BP1	SLC44A1
SPAG4	ADCK1	ABCA7	NTHL1	ANKRD44	RRP15	TMEM260
NCKAP1	HAGH	DDX20	BLTP3A	KARS1	RHOA	SMG6
MRPS35	RNF4	BTBD1	GNAI3	ADAT1	DHX8	EXOC5
SFSWAP	CASP8	FAR2	IPO5	PDIA5	PRKCZ	DGCR2
TNK2	INTS13	BCAS1	OAT	TBC1D22B	ZFY	RNF126
MON2	TM7SF3	CHI3L2	WDR3	NDUFB4	IARS2	MNT
CDH3	SPA17	SBNO2	PKN2	SPEN	IDH3G	ZXDC
GPBP1	TSPAN32	PMS1	WDR18	MYLK	ROGDI	JMJD6
DGAT2	ATP2C2	HMG20B	TRAM2	ZC3H15	PDZD4	POLB
CS	NGFR	TAF11	DGKA	MAP2K4	ROCK1	WIPI1
LTK	CDON	ANKS1A	ERBB3	PACC1	CBFB	GBA2
MRPS24	TAF2	AP3D1	ANKRD44	SLK	PDK3	NDST1
ELMO2	HIPK2	ZNF76	KARS1	CYB5R4	HYAL2	AP3M2
WAPL	TNPO3	SLC9A3R2	ADAT1	GSTO2	HDAC4	PABPC1
VMP1	RFXANK	NTHL1	PDIA5	SEC61A2	RASSF1	TESK2
APPBP2	TMEM161A	BLTP3A	TBC1D22B	PRKCQ	IFI35	CFAP20
POLD1	LPAR2	GNAI3	NDUFB4	ASB1	HEATR6	CSNK2A2
SEZ6	CTSA	IPO5	SPEN	FAM107B	COASY	EIF2B3
EIF4B	SUGP2	OAT	MYLK	ME1	MEF2A	TCOF1
SLC6A16	SLC12A2	WDR3	ZC3H15	TBC1D1	OTUD5	CDC42
BICRA	SNX24	PKN2	MAP2K4	CDK13	TFE3	OSBPL3
SPHK2	CNN2	WDR18	PACC1	MTHFD2	TBC1D25	ATP2B1
RPL18	ABCA7	TRAM2	SLK	SLC9A7	ACSL4	NCK2
CA11	DDX20	MCM10	CYB5R4	FOXJ2	GPKOW	MAP4K4
ISOC2	BTBD1	DGKA	GSTO2	YBX1	GRIPAP1	MGAT4A
U2AF2	FAR2	ERBB3	SEC61A2	PDE4A	FTSJ1	RPL31
EPN1	CHI3L2	ANKRD44	PRKCQ	PPP2R5A	ATP11A	WDR1
MED29	SBNO2	KARS1	TLE2	ELAVL1	POLR1A	SNX13
AHRR	PMS1	ADAT1	ASB1	DIP2B	LAPTM4A	ARHGAP10
ZNF275	HMG20B	PDIA5	FAM107B	SMARCD1	TTC7A	RPS6KA2
MTMR1	TAF11	TBC1D22B	TBC1D1	KDM4A	IP6K2	ING3
GPC1	ANKS1A	NDUFB4	CDK13	NFYC	SRBD1	VASH1
ADCK1	AP3D1	SPEN	MTHFD2	ZMYND12	KIF2A	BUD23
HAGH	ZNF76	ZC3H15	SLC9A7	CD84	RASGRP2	SEL1L
RNF4	SLC9A3R2	MAP2K4	FOXJ2	ELOVL1	PSME4	ATP6AP1
CASP8	NTHL1	PACC1	YBX1	SPI1	IFT80	TCF3
INTS13	BLTP3A	SLK	PDE4A	POLR1H	SIRT2	TRIB2
TM7SF3	GNAI3	CYB5R4	PPP2R5A	ZBTB11	ERLEC1	DAZAP1
SPA17	IPO5	GSTO2	ELAVL1	ATXN3	PPP2R5B	MBD3
TSPAN32	OAT	SEC61A2	DIP2B	GOLGA5	MAST4	HLTF
CCN5	WDR3	PRKCQ	SMARCD1	LRRC40	NUP133	FAM50A
ST3GAL6	PKN2	TLE2	KDM4A	ISOC1	NUCKS1	FAM3A
ATP2C2	WDR18	ASB1	NFYC	TRMT11	VPS35	CPSF1
NGFR	TRAM2	FAM107B	CD84	THUMPD1	DNAJA2	CYBRD1
CDON	MCM10	TBC1D1	ELOVL1	MSANTD3	BCL3	PDCD2
TAF2	DGKA	CDK13	SPI1	ATG2B	KCNAB2	RDH11
HIPK2	ERBB3	MTHFD2	POLR1H	ARFGEF1	CLEC2D	PRKACA
TNPO3	ANKRD44	SLC9A7	MPPED2	ZFAT	FUNDC1	ADGRL1
RFXANK	KARS1	FOXJ2	ZBTB11	MTFR1	RORA	ACTN1
TMEM161A	ADAT1	YBX1	ATXN3	STAG3	TGFBR3	ZFYVE26
LPAR2	PDIA5	PDE4A	GOLGA5	FECH	ATP1B3	PTPN18
CTSA	TBC1D22B	PPP2R5A	LRRC40	MYO9A	PIGB	ALDH3A2
SUGP2	NDUFB4	ELAVL1	ISOC1	DDX3Y	MAPK6	TFRC
SLC12A2	SPEN	TIE1	TRMT11	PFKP	GNB5	AFF4
SNX24	MYLK	DIP2B	THUMPD1	IDI1	RAB27A	UBE2D1
CNN2	ZC3H15	SMARCD1	MSANTD3	SP100	HDHD5	PALS1
ABCA7	MAP2K4	KDM4A	ATG2B	KLF6	UFD1	SMC1A
DDX20	PACC1	NFYC	ARFGEF1	PLPP1	PHRF1	HSD17B10
BTBD1	SLK	ASPM	ZFAT	NEO1	ELP1	MARK2
FAR2	CYB5R4	CD84	MTFR1	TRAM1	NUCB2	CHFR
BCAS1	GSTO2	ELOVL1	STAG3	TNFRSF1A	PFN2	FCGR2B
CHI3L2	SEC61A2	SPI1	FECH	CACNB1	DAPP1	NFATC3
SBNO2	PRKCQ	POLR1H	MYO9A	EVI5	SLC44A1	TRNT1
PMS1	TLE2	MPPED2	DDX3Y	STOML1	TMEM260	ACADVL
HMG20B	ASB1	ZBTB11	PFKP	PKM	SMG6	STK10
CALCRL	FAM107B	ATXN3	IDI1	DHX29	EXOC5	FBXW11
TAF11	ME1	GOLGA5	SP100	DNTTIP2	DGCR2	ACAP1
ANKS1A	TBC1D1	LRRC40	KLF6	METTL22	RNF126	DERL2
AP3D1	CDK13	ISOC1	PLPP1	TP53BP1	MNT	SIDT1
ZNF76	MTHFD2	TRMT11	NEO1	RRP15	ZXDC	NDE1
SLC9A3R2	SLC9A7	THUMPD1	TRAM1	RHOA	JMJD6	AP1M1
NTHL1	FOXJ2	MSANTD3	TNFRSF1A	DHX8	POLB	PVR
BLTP3A	YBX1	ATG2B	CACNB1	PRKCZ	WIPI1	XRCC1
GNAI3	PDE4A	ARFGEF1	EVI5	ZFY	GBA2	SCARB1
IPO5	PPP2R5A	ZFAT	STOML1	IARS2	ASNS	SELENOO
OAT	ELAVL1	MTFR1	PKM	SYT1	AP3M2	ALPK1
WDR3	TIE1	STAG3	DHX29	IDH3G	PABPC1	PDE8A
PKN2	DIP2B	FECH	DNTTIP2	ROGDI	TESK2	NLE1
WDR18	SMARCD1	MYO9A	METTL22	PDZD4	CFAP20	SDHA
TRAM2	KDM4A	DDX3Y	TP53BP1	ROCK1	CSNK2A2	SMARCE1
MCM10	NFYC	PFKP	RRP15	CBFB	EIF2B3	KDM5A
DGKA	ZMYND12	IDI1	RHOA	PDK3	TCOF1	DHRS9
ERBB3	ASPM	SP100	DHX8	HYAL2	CDC42	PTGS2
ANKRD44	CD84	KLF6	PRKCZ	HDAC4	OSBPL3	IGF2BP2
KARS1	ELOVL1	PLPP1	ZFY	RASSF1	RAD18	MAP3K13
ADAT1	SPI1	NEO1	IARS2	IFI35	ATP2B1	ST6GAL1
PDIA5	POLR1H	TRAM1	SYT1	HEATR6	NCK2	FRY
TBC1D22B	MPPED2	TNFRSF1A	IDH3G	COASY	MAP4K4	PICALM
NDUFB4	ZBTB11	CACNB1	ROGDI	PLEKHH3	MGAT4A	NSF
SPEN	ATXN3	EVI5	PDZD4	MEF2A	RPL31	CLASP1
MYLK	GOLGA5	STOML1	ROCK1	OTUD5	WDR1	MRPS34
ZC3H15	FGFR2	PKM	CBFB	TFE3	SNX13	CLNS1A
MAP2K4	LRRC40	DHX29	PDK3	TBC1D25	ARHGAP10	EED
PACC1	ISOC1	DNTTIP2	HYAL2	ACSL4	ING3	TSG101
SLK	TRMT11	METTL22	HDAC4	INPP5A	BUD23	NCBP3
CYB5R4	THUMPD1	TP53BP1	RASSF1	GPKOW	SEL1L	ATP2A3
GSTO2	MSANTD3	RRP15	IFI35	GRIPAP1	ATP6AP1	MGLL
SEC61A2	ATG2B	RHOA	HEATR6	FTSJ1	TCF3	BCS1L
PRKCQ	ARFGEF1	DHX8	COASY	PRR11	TRIB2	DPP8
TLE2	ZFAT	PRKCZ	PLEKHH3	ATP11A	DAZAP1	ZNF532
ASB1	MTFR1	ZFY	MEF2A	POLR1A	MBD3	SCARF1
FAM107B	STAG3	IARS2	OTUD5	LAPTM4A	HLTF	LMAN1
ME1	FECH	IDH3G	TFE3	TTC7A	FAM50A	HACD3
TBC1D1	MYO9A	ROGDI	TBC1D25	IP6K2	FAM3A	IPCEF1
CDK13	DDX3Y	PDZD4	ACSL4	SRBD1	CPSF1	ZZEF1
MTHFD2	PFKP	ROCK1	INPP5A	KIF2A	PDCD2	ENO1
SLC9A7	IDI1	CBFB	GPKOW	RASGRP2	RDH11	MYDGF
FOXJ2	SP100	PDK3	GRIPAP1	PSME4	PRKACA	TUBE1
YBX1	KLF6	HYAL2	FTSJ1	IFT80	ADGRL1	ARHGEF10L
PDE4A	PLPP1	HDAC4	PRR11	SIRT2	ACTN1	ACTR6
PPP2R5A	NEO1	RASSF1	ATP11A	ERLEC1	ZFYVE26	TIPIN
ELAVL1	TRAM1	IFI35	POLR1A	PPP2R5B	EPN2	SRI
TIE1	TNFRSF1A	HEATR6	LAPTM4A	PYGM	PTPN18	EIF4G3
DIP2B	CACNB1	COASY	TTC7A	MAST4	ALDH3A2	NUP37
SMARCD1	EVI5	PLEKHH3	IP6K2	NUP133	TFRC	TTC38
KDM4A	STOML1	MEF2A	SRBD1	NUCKS1	SREBF1	ACAT1
NFYC	PKM	OTUD5	KIF2A	VPS35	AFF4	GRAMD4
ZMYND12	DHX29	TFE3	RASGRP2	DNAJA2	UBE2D1	ZNF638
SLC9A3	DNTTIP2	TBC1D25	PSME4	BCL3	PALS1	SLC25A40
ASPM	METTL22	ACSL4	IFT80	KCNAB2	SMC1A	TIMM21
CD84	TP53BP1	INPP5A	SIRT2	CLEC2D	HSD17B10	VPS9D1
ELOVL1	RRP15	GPKOW	ERLEC1	FUNDC1	MARK2	ZNF37A
SPI1	RHOA	GRIPAP1	PPP2R5B	RORA	CHFR	MARK3
POLR1H	DHX8	FTSJ1	PYGM	TGFBR3	NFATC3	SLC25A3
MPPED2	PRKCZ	PRR11	MAST4	ATP1B3	TRNT1	FNDC3B
ZBTB11	ZFY	ATP11A	SDK2	NEDD4	ACADVL	FOSL2
ATXN3	IARS2	POLR1A	NUP133	PIGB	STK10	FRYL
GOLGA5	IDH3G	LAPTM4A	NUCKS1	MAPK6	FBXW11	TMEM131
FGFR2	ROGDI	TTC7A	VPS35	GNB5	ACAP1	FSCN1
LRRC40	PDZD4	IP6K2	DNAJA2	RAB27A	DERL2	ACTB
ISOC1	ROCK1	SRBD1	BCL3	HDHD5	SIDT1	DLG1
EML1	CBFB	KIF2A	KCNAB2	UFD1	NDE1	RAB7A
TRMT11	PDK3	RASGRP2	CLEC2D	PHRF1	AP1M1	SEC31B
THUMPD1	HYAL2	PSME4	FUNDC1	ELP1	XRCC1	SART3
MSANTD3	HDAC4	IFT80	RORA	NUCB2	MCM2	ARHGAP15
KIF26A	RASSF1	SIRT2	TGFBR3	DAPP1	SELENOO	EXOSC7
ATG2B	IFI35	ERLEC1	HES2	SLC44A1	LLGL2	KIFAP3
ARFGEF1	HEATR6	PPP2R5B	ATP1B3	TMEM260	PDE8A	MKRN2
ZFAT	COASY	PYGM	PIGB	SMG6	NLE1	MCM6
MTFR1	PLEKHH3	MAST4	MAPK6	EXOC5	SDHA	REXO2
STAG3	MEF2A	NUP133	GNB5	CLTCL1	SMARCE1	RBM7
FECH	OTUD5	NUCKS1	RAB27A	FSTL3	GSDMB	RBMS2
MYO9A	TFE3	VPS35	HDHD5	DGCR2	KDM5A	BAZ2A
DDX3Y	TBC1D25	DNAJA2	UFD1	RNF126	PPP2R3A	PTPN23
PFKP	ACSL4	BCL3	LRP6	MNT	MAP3K13	MLH1
IDI1	INPP5A	KCNAB2	GUCY2C	ZXDC	ST6GAL1	KLHL20
SP100	GPKOW	CLEC2D	PHRF1	JMJD6	TBX21	ANKRD13A
KLF6	GRIPAP1	FUNDC1	ELP1	POLB	FRY	TPD52
PLPP1	FTSJ1	RORA	NUCB2	WIPI1	PICALM	TRAF4
NEO1	PRR11	TGFBR3	PFN2	GBA2	NSF	PAG1
TRAM1	ATP11A	HES2	PTPN3	NDST1	CLASP1	GPATCH1
PHKA1	POLR1A	ATP1B3	DAPP1	AP3M2	MRPS34	ICAM3
TNFRSF1A	LAPTM4A	NEDD4	SLC44A1	PABPC1	CLNS1A	NT5C2
CACNB1	TTC7A	PIGB	TMEM260	TESK2	EED	MBNL3
EVI5	IP6K2	MAPK6	SMG6	CFAP20	TSG101	XAB2
STOML1	SRBD1	GNB5	EXOC5	CSNK2A2	NCBP3	ARHGEF1
PKM	KIF2A	RAB27A	FGF22	EIF2B3	ATP2A3	STXBP2
DHX29	RASGRP2	HDHD5	FSTL3	TCOF1	BCS1L	MAP2K7
DNTTIP2	PSME4	UFD1	DGCR2	CDC42	NUAK1	DGKD
METTL22	IFT80	PHRF1	RNF126	OSBPL3	DPP8	TOP2B
TP53BP1	SIRT2	ELP1	MNT	RAD18	LMAN1	TM9SF3
TRO	ERLEC1	NUCB2	ZXDC	ATP2B1	HACD3	NFKB2
RRP15	PPP2R5B	PFN2	JMJD6	NCK2	IPCEF1	PPP1R12B
RHOA	PYGM	PTPN3	POLB	MAP4K4	ZZEF1	DNAJC10
DHX8	MAST4	SPTB	WIPI1	MGAT4A	ENO1	GTF3C1
PRKCZ	SDK2	DAPP1	GBA2	RPL31	MYDGF	IL4R
ZFY	NUP133	SLC44A1	NDST1	WDR1	TUBE1	USP33
IARS2	NUCKS1	TMEM260	ASNS	SNX13	TXK	SNRPA
IDH3G	VPS35	SMG6	AP3M2	ARHGAP10	ACTR6	EXOSC5
ROGDI	DNAJA2	EXOC5	PABPC1	RPS6KA2	TIPIN	DYNC1I2
PDZD4	BCL3	FGF22	TESK2	ING3	SRI	APBB1IP
ROCK1	KCNAB2	FSTL3	CFAP20	VASH1	EIF4G3	LRCH4
CBFB	CLEC2D	DGCR2	CSNK2A2	BUD23	NUP37	FAM76B
PDK3	FUNDC1	RNF126	EIF2B3	SEL1L	TTC38	SIRT6
HYAL2	RORA	MNT	TCOF1	ATP6AP1	ACAT1	POLD3
HDAC4	TGFBR3	ZXDC	CDC42	TCF3	GRAMD4	CAPZB
RASSF1	HES2	JMJD6	OSBPL3	TRIB2	ZNF638	GPR137B
IFI35	ATP1B3	POLB	RAD18	DAZAP1	SLC25A40	JADE1
HEATR6	NEDD4	ST6GALNAC1	ATP2B1	MBD3	TIMM21	SLC25A43
COASY	PIGB	WIPI1	NCK2	HLTF	VPS9D1	UBE2A
PLEKHH3	MAPK6	FRMPD1	MAP4K4	FAM50A	ZNF37A	CST7
MEF2A	GNB5	GBA2	MGAT4A	FAM3A	MARK3	PIAS2
OTUD5	RAB27A	ASNS	RPL31	CPSF1	SLC25A3	ARAF
TFE3	HDHD5	AP3M2	WDR1	CYBRD1	FNDC3B	MCCC1
TBC1D25	UFD1	PABPC1	SNX13	PDCD2	FOSL2	ACER3
ACSL4	LRP6	TESK2	ARHGAP10	RDH11	FRYL	UBE2K
INPP5A	PHRF1	CFAP20	RPS6KA2	PRKACA	TMEM131	PIK3C3
GPKOW	ELP1	CSNK2A2	ING3	ADGRL1	ACTB	N4BP2
GRIPAP1	NUCB2	EIF2B3	VASH1	ACTN1	DLG1	TIGAR
FTSJ1	PFN2	TCOF1	LMCD1	ZFYVE26	RAB7A	SYNJ2
PRR11	PTPN3	CDC42	BUD23	EPN2	BCAP29	PPP2R5C
REEP1	SPTB	OSBPL3	SEL1L	PTPN18	SEC31B	GNB1
ATP11A	DAPP1	RAD18	TRIP13	LIMS2	SART3	HOXA9
POLR1A	SLC44A1	ATP2B1	ATP6AP1	ALDH3A2	ARHGAP15	MLLT10
LAPTM4A	TMEM260	NCK2	TCF3	TFRC	EXOSC7	ZCWPW1
TTC7A	SMG6	MAP4K4	TRIB2	SREBF1	KIFAP3	P2RY10
IP6K2	EXOC5	MGAT4A	DAZAP1	AFF4	MKRN2	NRDC
SRBD1	FGF22	RPL31	MBD3	UBE2D1	MCM6	VDAC3
KIF2A	FSTL3	WDR1	HLTF	PALS1	REXO2	PCM1
RASGRP2	DGCR2	SNX13	FAM50A	SMC1A	RBM7	TNRC6C
PSME4	RNF126	ARHGAP10	FAM3A	HSD17B10	RBMS2	CBFA2T2
IFT80	MNT	RPS6KA2	CPSF1	MARK2	BAZ2A	ITCH
SIRT2	ZXDC	ING3	PDCD2	CHFR	PTPN23	TP53INP2
ERLEC1	JMJD6	VASH1	RDH11	P4HA2	MLH1	SDF4
PPP2R5B	POLB	BUD23	PRKACA	FCGR2B	UNG	TOLLIP
PYGM	ST6GALNAC1	SEL1L	ADGRL1	NFATC3	KLHL20	UBE2D4
PITX1	WIPI1	TRIP13	ACTN1	TRNT1	ANKRD13A	THOC1
MAST4	FRMPD1	ATP6AP1	ZFYVE26	ACADVL	TPD52	FKBP7
SDK2	GBA2	TCF3	RPS6KA6	STK10	ACACB	XRCC5
NUP133	ASNS	TRIB2	EPN2	FBXW11	TRAF4	SP140
NUCKS1	AP3M2	DAZAP1	PTPN18	ACAP1	PAG1	MKNK1
VPS35	PABPC1	MBD3	LIMS2	DERL2	GPATCH1	REXO1
DNAJA2	TESK2	HLTF	LNX1	SIDT1	ICAM3	SAR1A
BCL3	CFAP20	FAM50A	ALDH3A2	NDE1	NT5C2	CDC14A
KCNAB2	CSNK2A2	FAM3A	TFRC	IRAG1	MBNL3	CIC
CLEC2D	EIF2B3	CPSF1	SREBF1	TMEM38A	XAB2	FDFT1
FUNDC1	TCOF1	MYO3B	TRPC5	AP1M1	ARHGEF1	PAFAH1B3
RORA	CDC42	CYBRD1	AFF4	PVR	STXBP2	KIF22
DRD4	OSBPL3	PDCD2	UBE2D1	XRCC1	MAP2K7	PGM1
TGFBR3	RAD18	RDH11	PALS1	SCARB1	DGKD	DDX1
HES2	ATP2B1	PRKACA	SMC1A	MCM2	TOP2B	DNM2
ATP1B3	NCK2	ADGRL1	HSD17B10	SELENOO	TM9SF3	EPB41L2
NEDD4	MAP4K4	ACTN1	MARK2	ALPK1	NFKB2	STX7
PIGB	MGAT4A	ZFYVE26	HMMR	LLGL2	UBE2T	RABL2B
MAPK6	RPL31	EPN2	CHFR	PDE8A	PPP1R12B	KEAP1
GNB5	WDR1	PTPN18	FCGR2B	CLCN4	DNAJC10	SLC35C2
RAB27A	SNX13	LIMS2	NFATC3	NLE1	GTF3C1	CRYBG3
HDHD5	ARHGAP10	LNX1	TRNT1	SDHA	IL4R	RIF1
UFD1	RPS6KA2	ALDH3A2	ACADVL	SMARCE1	USP33	RAB21
LRP6	ING3	TFRC	STK10	GSDMB	SNRPA	SMARCA2
SCT	VASH1	SREBF1	FBXW11	KDM5A	EXOSC5	SRCAP
PHRF1	LMCD1	AFF4	ACAP1	PPP2R3A	DYNC1I2	PUM3
ELP1	BUD23	UBE2D1	DERL2	DHRS9	APBB1IP	CNOT4
NUCB2	SEL1L	PALS1	SIDT1	PTGS2	LRCH4	PSEN1
PFN2	TRIP13	SMC1A	NDE1	IGF2BP2	FAM76B	CPOX
PTPN3	ATP6AP1	HSD17B10	TMEM38A	MAP3K13	SIRT6	CLDND1
SPTB	TCF3	MARK2	AP1M1	ST6GAL1	POLD3	HSP90AA1
DAPP1	TRIB2	HMMR	XRCC1	TBX21	CAPZB	RBL1
SLC44A1	DAZAP1	CHFR	SCARB1	FRY	GPR137B	DLGAP4
TMEM260	MBD3	FCGR2B	MCM2	PICALM	JADE1	AP4E1
SMG6	HLTF	NFATC3	SELENOO	NSF	SLC25A43	RSBN1
EXOC5	FAM50A	TRNT1	ALPK1	CLASP1	UBE2A	CXCL2
CLTCL1	FAM3A	ACADVL	LLGL2	MRPS34	FGFR1	TCF7
FGF22	CPSF1	STK10	PDE8A	CLNS1A	CST7	OSTM1
FSTL3	MYO3B	FBXW11	CLCN4	EED	PIAS2	PCNP
DGCR2	CYBRD1	ACAP1	NLE1	TSG101	ARAF	MEF2C
RNF126	PDCD2	DERL2	SDHA	NCBP3	MCCC1	PTPRC
MNT	RDH11	SIDT1	SMARCE1	ATP2A3	ACER3	UBA5
ZXDC	PRKACA	NDE1	GSDMB	MGLL	UBE2K	STK17B
JMJD6	ADGRL1	TMEM38A	KDM5A	BCS1L	PIK3C3	ZNF506
POLB	ACTN1	AP1M1	PPP2R3A	DPP8	N4BP2	JMJD4
ST6GALNAC1	ZFYVE26	PVR	ABCB11	SLC24A1	TIGAR	DUSP12
WIPI1	EPN2	XRCC1	DHRS9	ZNF532	TULP3	AACS
FRMPD1	PTPN18	SCARB1	MAP3K13	SCARF1	SYNJ2	DELE1
GBA2	LIMS2	MCM2	ST6GAL1	LMAN1	PPP2R5C	HSPB11
NDST1	SPEG	MOV10L1	TBX21	HACD3	GNB1	SMARCD3
ASNS	LNX1	SELENOO	FRY	IPCEF1	MLLT10	WDR70
AP3M2	ALDH3A2	ALPK1	PICALM	ZZEF1	ZCWPW1	FYB1
PABPC1	TFRC	LLGL2	NSF	ENO1	P2RY10	STRADB
TESK2	SREBF1	PDE8A	CLASP1	MYDGF	ITM2A	BZW1
CFAP20	TRPC5	NLE1	MRPS34	ANO8	NRDC	ME2
CSNK2A2	AFF4	SDHA	CLNS1A	TUBE1	VDAC3	C5orf22
EIF2B3	UBE2D1	SMARCE1	TEAD2	ARHGEF10L	PCM1	CCNT2
TCOF1	PALS1	GSDMB	EED	TXK	TNRC6C	FAM135A
CDC42	SMC1A	KDM5A	TSG101	ACTR6	CBFA2T2	EPB41L3
OSBPL3	HSD17B10	PPP2R3A	NCBP3	TIPIN	ITCH	TRAF5
RAD18	MARK2	FERMT2	ATP2A3	SRI	TP53INP2	MRPL22
ATP2B1	HMMR	ABCB11	MGLL	EIF4G3	SDF4	GEMIN5
NCK2	CHFR	IGF2BP2	BCS1L	NUP37	TOLLIP	NFE2L1
MAP4K4	FCGR2B	MAP3K13	DPP8	SEMA3C	UBE2D4	GSK3B
MGAT4A	NFATC3	ST6GAL1	SLC24A1	TTC38	THOC1	ERC1
RPL31	TRNT1	TBX21	ZNF532	ACAT1	XRCC5	XPO1
WDR1	ACADVL	FRY	LMAN1	GRAMD4	LXN	RNF13
SNX13	STK10	PICALM	HACD3	ZNF638	SP140	DOP1A
ARHGAP10	FBXW11	NSF	IPCEF1	SLC25A40	MKNK1	LYRM2
RPS6KA2	ACAP1	CLASP1	ZZEF1	TIMM21	REXO1	BCKDHB
ING3	DERL2	MRPS34	ENO1	ADD2	SAR1A	KAT6A
VASH1	SIDT1	CLNS1A	MYDGF	RASAL2	CDC14A	TUT7
LMCD1	NDE1	EED	ANO8	VPS9D1	CEACAM1	ULK2
BUD23	TMEM38A	TSG101	TUBE1	ZNF37A	SENP1	TNPO1
SEL1L	AP1M1	NCBP3	TXK	MARK3	CIC	PLOD1
TRIP13	PVR	ATP2A3	ACTR6	SLC25A3	LIPE	P2RX5
ATP6AP1	XRCC1	MGLL	TIPIN	FNDC3B	FDFT1	ITGAE
TCF3	SCARB1	BCS1L	SRI	FOSL2	PAFAH1B3	DIS3
TRIB2	MCM2	NUAK1	EIF4G3	FRYL	KIF22	PIBF1
DAZAP1	SELENOO	DPP8	NUP37	TMEM131	PGM1	TDRD3
MBD3	ALPK1	SLC24A1	TTC38	FSCN1	DDX1	NUFIP1
HLTF	LLGL2	ZNF532	ACAT1	ACTB	DNM2	PDS5B
FAM50A	PDE8A	LMAN1	GRAMD4	PLD1	STX7	OXCT1
FAM3A	NLE1	HACD3	CELSR1	WDR62	RABL2B	RRAGB
CPSF1	SDHA	IPCEF1	ZNF638	DLG1	KEAP1	CYLD
MYO3B	SMARCE1	ZZEF1	SLC25A40	RAB7A	SLC35C2	SLC27A5
CYBRD1	GSDMB	ENO1	TIMM21	BCAP29	RFX3	ZNF324
PDCD2	KDM5A	MYDGF	ADD2	SEC31B	RIF1	ZNF586
RDH11	PPP2R3A	ANO8	VPS9D1	SART3	RAB21	ZNF264
PRKACA	FERMT2	TUBE1	ZNF37A	ARHGAP15	SLC4A4	RPS5
ADGRL1	ABCB11	TXK	MARK3	EXOSC7	SMARCA2	YTHDC1
ACTN1	MAP3K13	ACTR6	SLC25A3	KIFAP3	SESN1	CHMP2B
ZFYVE26	ST6GAL1	TIPIN	FNDC3B	MKRN2	MID2	SMAP2
RPS6KA6	TBX21	SRI	FOSL2	MCM6	SRCAP	PPIE
EPN2	FRY	EIF4G3	FRYL	REXO2	PUM3	ZMPSTE24
PTPN18	PICALM	NUP37	TMEM131	RBM7	CNOT4	STARD7
LIMS2	NSF	GTSE1	FSCN1	RBMS2	PSEN1	NOA1
ASIC4	CLASP1	TTC38	ACTB	BAZ2A	CPOX	REST
SPEG	MRPS34	ACAT1	WDR62	PTPN23	CLDND1	SSH1
LNX1	CLNS1A	GRAMD4	DLG1	MLH1	HSP90AA1	GSTP1
ALDH3A2	EED	CELSR1	RAB7A	UNG	RBL1	APLP2
TFRC	TSG101	ZNF638	BCAP29	FMO4	DLGAP4	WBP11
SREBF1	NCBP3	SLC25A40	SEC31B	KLHL20	NDC80	EIF3I
TRPC5	ATP2A3	TIMM21	SART3	SLC46A1	AP4E1	TXLNA
AFF4	MGLL	VPS9D1	ARHGAP15	PLXNA2	RSBN1	NCOA1
UBE2D1	NTN4	ZNF37A	EXOSC7	SPAG5	TCF7	RAB10
PALS1	BCS1L	MARK3	KIFAP3	ANKRD13A	OSTM1	HADHA
SMC1A	NUAK1	SLC25A3	MKRN2	TPD52	PCNP	CAD
HSD17B10	DPP8	FNDC3B	MCM6	ACACB	EXD2	CD59
MARK2	SLC24A1	FOSL2	REXO2	TRAF4	MEF2C	ATRX
HMMR	ZNF532	FRYL	RBM7	PAG1	PTPRC	AK6
CHFR	LMAN1	TMEM131	RBMS2	GPATCH1	UBA5	FCN1
FCGR2B	HACD3	ACTB	BAZ2A	ICAM3	STK17B	MYNN
NFATC3	IPCEF1	PLD1	PTPN23	NT5C2	CDC14B	SCAMP1
TRNT1	ZZEF1	WDR62	MLH1	MBNL3	ZNF510	PREP
ACADVL	ENO1	DLG1	UNG	XAB2	ZNF506	SEH1L
STK10	MYDGF	RAB7A	FMO4	ARHGEF1	JMJD4	WDR47
FBXW11	ANO8	BCAP29	KLHL20	STXBP2	DUSP12	WDFY1
ACAP1	TUBE1	SEC31B	SPAG5	MAP2K7	AACS	SLC25A24
DERL2	TXK	SART3	ANKRD13A	DGKD	DELE1	MAP3K4
SIDT1	KCNQ2	ARHGAP15	TPD52	CTTNBP2	HSPB11	PILRA
NDE1	ACTR6	EXOSC7	ACACB	TOP2B	IL12RB2	ZNF213
TMEM38A	TIPIN	KIFAP3	TRAF4	TM9SF3	SMARCD3	AKR1B1
AP1M1	SRI	MKRN2	PAG1	NFKB2	WDR70	CPNE3
PVR	EIF4G3	MCM6	GPATCH1	UBE2T	FYB1	RRN3
XRCC1	NUP37	REXO2	ICAM3	PPP1R12B	STRADB	MTIF2
SCARB1	GTSE1	RBM7	NT5C2	DNAJC10	BZW1	DDHD2
MCM2	TTC38	RBMS2	MBNL3	GTF3C1	C1QTNF3	EPS15
SELENOO	ACAT1	BAZ2A	XAB2	IL4R	ME2	MGST2
ALPK1	GRAMD4	PTPN23	ARHGEF1	USP33	C5orf22	CHERP
LLGL2	CELSR1	MLH1	STXBP2	SNRPA	CCNT2	ATG16L1
PDE8A	ZNF638	UNG	MAP2K7	EXOSC5	FAM135A	USP40
NLE1	SLC25A40	FMO4	DGKD	DYNC1I2	DLG3	POMGNT1
SDHA	TIMM21	KLHL20	TOP2B	APBB1IP	TRAF5	MAST2
SMARCE1	ADD2	PLXNA2	TM9SF3	LRCH4	MRPL22	DNAJA1
GSDMB	RASAL2	SPAG5	NFKB2	FAM76B	GEMIN5	B4GALT1
KDM5A	VPS9D1	ANKRD13A	UBE2T	SIRT6	NFE2L1	CHMP5
ADAM11	ZNF37A	TPD52	PPP1R12B	POLD3	GSK3B	NFX1
PPP2R3A	MARK3	ACACB	DNAJC10	CAPZB	ERC1	DIMT1
FERMT2	SLC25A3	TRAF4	GTF3C1	GPR137B	XPO1	EIF2AK1
ABCB11	FNDC3B	PAG1	IL4R	NAALAD2	RNF13	NME8
PTGS2	FOSL2	GPATCH1	USP33	JADE1	PALB2	SNX10
IGF2BP2	CACNG5	ICAM3	SNRPA	SLC25A43	DOP1A	SEPHS1
MAP3K13	FRYL	NT5C2	EXOSC5	UBE2A	LYRM2	MRPL28
ST6GAL1	TMEM131	MBNL3	DYNC1I2	FGFR1	BCKDHB	RBM22
TBX21	FSCN1	XAB2	APBB1IP	FKBP6	KAT6A	TMED2
FRY	ACTB	ARHGEF1	LRCH4	FBLN1	TUT7	ERO1B
PICALM	PLD1	STXBP2	FAM76B	CST7	ULK2	ZFAND6
NSF	WDR62	MAP2K7	SIRT6	PIAS2	TNPO1	TXLNG
CLASP1	DLG1	DGKD	POLD3	ARAF	PLOD1	LAT2
MRPS34	RAB7A	TOP2B	CAPZB	MCCC1	P2RX5	HUWE1
CLNS1A	BCAP29	TM9SF3	GPR137B	NEBL	ITGAE	ZW10
EED	SEC31B	NFKB2	JADE1	ACER3	DIS3	ALG9
CDHR2	SART3	UBE2T	SLC25A43	UBE2K	PIBF1	ACOX3
TSG101	ARHGAP15	PPP1R12B	UBE2A	PIK3C3	TDRD3	MTMR2
NCBP3	EXOSC7	DNAJC10	FGFR1	N4BP2	NUFIP1	PPP1R15A
ATP2A3	KIFAP3	GTF3C1	CST7	TIGAR	PDS5B	TRIP6
MGLL	MKRN2	IL4R	MAP2	TULP3	OXCT1	FTL
NTN4	MCM6	USP33	PIAS2	SYNJ2	RRAGB	SRRT
BCS1L	REXO2	SNRPA	ARAF	PPP2R5C	CYLD	BAX
NUAK1	RBM7	EXOSC5	MCCC1	GNB1	SLC27A5	PIGS
DPP8	RBMS2	DYNC1I2	ACER3	HOXA9	ZNF324	ATXN7L3
SLC24A1	BAZ2A	APBB1IP	UBE2K	EDN1	ZNF671	PGS1
ZNF532	PTPN23	LRCH4	PIK3C3	MLLT10	ZNF586	PSMC5
SCARF1	MLH1	FAM76B	N4BP2	ZCWPW1	ZNF446	UIMC1
LMAN1	UNG	SIRT6	TIGAR	P2RY10	ZNF264	LPCAT2
HACD3	FMO4	POLD3	TULP3	ITM2A	RPS5	OGFOD1
IPCEF1	KLHL20	CAPZB	SYNJ2	NRDC	YTHDC1	SH3BP2
ZZEF1	SLC46A1	GPR137B	PPP2R5C	VDAC3	CHMP2B	NOP14
ENO1	PLXNA2	JADE1	GNB1	PCM1	SMAP2	ADD1
MYDGF	SPAG5	SLC25A43	EDN1	TNRC6C	PPIE	TXNDC16
ANO8	ANKRD13A	UBE2A	MLLT10	CBFA2T2	ZMPSTE24	RTRAF
TUBE1	TPD52	FGFR1	ZCWPW1	ITCH	STARD7	GMCL1
TXK	ACACB	CST7	P2RY10	TP53INP2	NOA1	SF3B2
KCNQ2	TRAF4	PIAS2	ITM2A	SDF4	REST	KLHL42
TACR2	PAG1	AMPH	NRDC	MYH7B	SSH1	GNAS
ACTR6	GPATCH1	ARAF	VDAC3	TOLLIP	GSTP1	DNM1L
TIPIN	ICAM3	MCCC1	PCM1	UBE2D4	APLP2	ERGIC2
SRI	NT5C2	ACER3	TNRC6C	THOC1	WBP11	CASS4
EIF4G3	MCAM	UBE2K	CBFA2T2	FKBP7	EIF3I	AAMDC
NUP37	MBNL3	PIK3C3	ITCH	SLC1A3	TXLNA	RFX2
SEMA3A	XAB2	N4BP2	PKD2L2	XRCC5	NCOA1	METTL2A
GTSE1	ARHGEF1	TIGAR	TP53INP2	LXN	AGBL5	ALG6
TTC38	STXBP2	TULP3	SDF4	SP140	RAB10	CNOT3
ACAT1	MAP2K7	SYNJ2	MYH7B	MKNK1	HADHA	PTPN4
GRAMD4	DGKD	PPP2R5C	TOLLIP	TNS1	MAPRE3	DDX18
CELSR1	TOP2B	GNB1	UBE2D4	REXO1	CAD	KHSRP
ZNF638	TM9SF3	HOXA9	THOC1	SAR1A	CD59	EDEM2
SLC25A40	NFKB2	MLLT10	FKBP7	CDC14A	CD82	PDRG1
TIMM21	UBE2T	ZCWPW1	XRCC5	CEACAM1	ATRX	ANKRD10
ADD2	PPP1R12B	P2RY10	LXN	SENP1	AK6	TGDS
RASAL2	DNAJC10	ITM2A	SP140	CIC	FCN1	COQ9
VPS9D1	GTF3C1	NRDC	MKNK1	LIPE	MYNN	KIF9
ZNF37A	IL4R	VDAC3	REXO1	FDFT1	SCAMP1	CRLS1
MARK3	USP33	PCM1	SAR1A	PAFAH1B3	PREP	ATRN
SLC25A3	PAK3	TNRC6C	CDC14A	OPHN1	HACE1	SMOX
FNDC3B	SNRPA	CBFA2T2	RAPGEF3	KIF22	SEH1L	FKBP1A
FOSL2	EXOSC5	ITCH	CEACAM1	CARMIL1	WDR47	NSFL1C
CACNG5	DYNC1I2	PKD2L2	SENP1	PGM1	WDFY1	DNAAF9
FRYL	APBB1IP	TP53INP2	CIC	DDX1	SLC25A24	MAVS
TMEM131	LRCH4	SDF4	LIPE	DNM2	MAP3K4	XRN2
FSCN1	FAM76B	MYH7B	FDFT1	EPB41L2	ABCB1	DYNLL1
ACTB	SIRT6	TOLLIP	PAFAH1B3	STX7	ZNF213	TESC
MOCOS	POLD3	UBE2D4	KIF22	RABL2B	AKR1B1	SNX5
PLD1	CAPZB	THOC1	CARMIL1	KEAP1	CPNE3	RPL6
WDR62	GPR137B	FKBP7	PGM1	DDX43	RRN3	MAPKAPK5
DLG1	JADE1	XRCC5	DDX1	SLC35C2	MTIF2	P2RX7
RAB7A	SLC25A43	LXN	DNM2	CRYBG3	DDHD2	ESF1
BCAP29	UBE2A	SP140	EPB41L2	RFX3	EPS15	ANAPC5
SEC31B	FGFR1	MKNK1	MOXD1	RIF1	MGST2	SLC23A2
SART3	CST7	REXO1	STX7	RAB21	CHERP	SLC8B1
ARHGAP15	PIAS2	SAR1A	RABL2B	SMARCA2	ATG16L1	TMEM230
EXOSC7	AMPH	CDC14A	KEAP1	SESN1	USP40	KDM2B
KIFAP3	ARAF	RAPGEF3	DDX43	SRCAP	POMGNT1	OAS1
MKRN2	MCCC1	CEACAM1	SLC35C2	PUM3	MAST2	GCN1
MCM6	LAMP3	SENP1	CRYBG3	CNOT4	DNAJA1	RPLP0
REXO2	ACER3	CIC	RFX3	PSEN1	B4GALT1	PXN
RBM7	UBE2K	LIPE	RIF1	CPOX	CHMP5	KIF16B
RBMS2	PIK3C3	FDFT1	RAB21	CLDND1	NFX1	TRMT6
BAZ2A	N4BP2	PAFAH1B3	SMARCA2	MOK	DIMT1	PEBP1
PTPN23	TIGAR	OPHN1	SESN1	HSP90AA1	IPO11	BRAP
MLH1	TULP3	KIF22	MID2	RBL1	EIF2AK1	ERP29
UNG	SYNJ2	CARMIL1	SRCAP	DLGAP4	NME8	FUS
FMO4	PPP2R5C	PGM1	PUM3	NDC80	SNX10	IGBP1
KLHL20	GNB1	DDX1	CNOT4	AP4E1	SEPHS1	FXYD5
SLC46A1	HOXA9	DNM2	PSEN1	RSBN1	MRPL28	ZNF302
PLXNA2	EDN1	EPB41L2	CPOX	MAGI3	RBM22	GRAMD1A
SPAG5	MLLT10	STX7	CLDND1	CXCL2	TMED2	CDIP1
ANKRD13A	ZCWPW1	RABL2B	MOK	TCF7	ERO1B	GANAB
TPD52	P2RY10	KEAP1	HSP90AA1	OSTM1	ZFAND6	GMIP
ACACB	ITM2A	DDX43	RBL1	PCNP	TXLNG	RBM41
TRAF4	NRDC	SLC35C2	DLGAP4	EXD2	LAT2	MLF2
PAG1	VDAC3	CRYBG3	IGSF9B	ARG2	HUWE1	DDX24
GPATCH1	PCM1	RFX3	NDC80	MEF2C	ZW10	ZBTB25
ICAM3	TNRC6C	RIF1	AP4E1	PTPRC	ALG9	NECAP1
NT5C2	CBFA2T2	RAB21	RSBN1	UBA5	ACOX3	ARHGAP4
MCAM	ITCH	SLC4A4	COL4A4	STK17B	MTMR2	DHX32
MBNL3	PKD2L2	SMARCA2	TCF7	CDC14B	PPP1R15A	RCOR1
XAB2	TP53INP2	SESN1	OSTM1	ZNF510	FTL	GPATCH2L
ARHGEF1	SDF4	MID2	PCNP	ZNF506	SRRT	LTBP4
STXBP2	MYH7B	COL5A3	EXD2	JMJD4	BAX	BLVRB
MAP2K7	TOLLIP	SRCAP	ARG2	DUSP12	NLK	SLC9A1
DGKD	UBE2D4	PUM3	MEF2C	AACS	PIGS	SPTLC1
TOP2B	THOC1	CNOT4	PTPRC	DELE1	ATXN7L3	PAPOLA
TM9SF3	FKBP7	PSEN1	UBA5	HSPB11	PGS1	CCNK
NFKB2	XRCC5	CPOX	STK17B	PHLPP1	PSMC5	RGS1
UBE2T	LXN	CLDND1	CDC14B	SMARCD3	UIMC1	YPEL3
PPP1R12B	SP140	MOK	ZNF510	WDR70	GNAO1	MRPS33
DNAJC10	MKNK1	HSP90AA1	ZNF506	FYB1	OGFOD1	NDUFB2
GTF3C1	REXO1	RBL1	JMJD4	STRADB	SH3BP2	NUDC
IL4R	SAR1A	DLGAP4	DUSP12	BZW1	NOP14	MAEA
USP33	CDC14A	IGSF9B	AACS	C1QTNF3	ADD1	ICAM1
PAK3	RAPGEF3	NDC80	DELE1	ME2	L2HGDH	STRN4
SNRPA	CEACAM1	AP4E1	HSPB11	C5orf22	TXNDC16	IRAK3
EXOSC5	SENP1	RSBN1	PHLPP1	CCNT2	RTRAF	LYZ
DYNC1I2	CIC	MAGI3	ATP8B1	FAM135A	GMCL1	MUL1
APBB1IP	LIPE	COL4A4	IL12RB2	EPB41L3	SF3B2	TFAP4
LRCH4	FDFT1	TCF7	SMARCD3	COBLL1	KLHL42	PDCD7
FAM76B	PAFAH1B3	OSTM1	WDR70	TRAF5	GNAS	SPG21
SIRT6	OPHN1	IMPG2	FYB1	MRPL22	DNM1L	DNAJB11
POLD3	KIF22	PCNP	STRADB	GEMIN5	ERGIC2	P3H2
CAPZB	CARMIL1	EXD2	BZW1	NFE2L1	CASS4	FLT3LG
GPR137B	PGM1	ARG2	C1QTNF3	GSK3B	AAMDC	GNPTG
JADE1	DDX1	MEF2C	ME2	ITGB5	METTL2A	ZNF268
SLC25A43	DNM2	PTPRC	C5orf22	ERC1	ALG6	GOLGA3
UBE2A	EPB41L2	UBA5	CCNT2	XPO1	CNOT3	PABPC4
FGFR1	STX7	STK17B	FAM135A	RNF13	PTPN4	MCOLN1
FKBP6	RABL2B	CDC14B	COL19A1	PALB2	DDX18	USP48
SMC1B	KEAP1	ZNF510	COBLL1	DOP1A	KHSRP	EFNB1
CST7	DDX43	ZNF506	DLG3	LYRM2	EDEM2	PDPR
MAP2	SLC35C2	JMJD4	TRAF5	BCKDHB	PDRG1	AARS1
PIAS2	CRYBG3	DUSP12	MRPL22	KAT6A	DOCK9	GLG1
AMPH	RFX3	AACS	GEMIN5	TUT7	ANKRD10	TNRC6A
ARAF	RIF1	DELE1	NFE2L1	ULK2	TGDS	PLEKHG2
MCCC1	RAB21	HSPB11	GSK3B	TNPO1	C3orf18	EXOC1
LAMP3	SLC4A4	PHLPP1	ERC1	PLOD1	COQ9	RBM27
NEBL	SMARCA2	ATP8B1	XPO1	P2RX5	KIF9	OSBPL8
ACER3	SESN1	IL12RB2	RNF13	ITGAE	CRLS1	DTX2
UBE2K	MID2	SMARCD3	PALB2	DIS3	PPP1R13B	NLRC4
PIK3C3	COL5A3	WDR70	DOP1A	PIBF1	ATRN	PUS7
N4BP2	SRCAP	FYB1	LYRM2	TDRD3	FKBP1A	DLD
TIGAR	PUM3	STRADB	BCKDHB	NUFIP1	NSFL1C	WDR7
TULP3	CNOT4	BZW1	KAT6A	PDS5B	DNAAF9	TXNL1
SYNJ2	PSEN1	C1QTNF3	TUT7	OXCT1	EBF4	CMTM6
ADCY2	CPOX	ME2	ULK2	RRAGB	MAVS	MAP3K20
PPP2R5C	CLDND1	C5orf22	TNPO1	CYLD	XRN2	FH
GNB1	MOK	CCNT2	PLOD1	SLC27A5	KIZ	SEL1L3
EDN1	HSP90AA1	FAM135A	P2RX5	ZNF324	DYNLL1	CDV3
MLLT10	RBL1	COBLL1	ITGAE	ZNF671	TESC	ALKBH5
ZCWPW1	DLGAP4	DLG3	DIS3	ZNF586	SNX5	NLRP1
P2RY10	IGSF9B	TRAF5	PIBF1	ZNF446	RPL6	SPAG7
ITM2A	NDC80	MRPL22	TDRD3	ZNF264	SIRPG	ORC6
NRDC	AP4E1	GEMIN5	NUFIP1	RPS5	MAPKAPK5	TMEM101
VDAC3	RSBN1	NFE2L1	PDS5B	YTHDC1	P2RX7	PSME1
PCM1	MAGI3	GSK3B	OXCT1	CHMP2B	ESF1	PPP2R3C
TNRC6C	COL4A4	ERC1	RRAGB	SMAP2	RBBP9	HAUS4
CBFA2T2	TCF7	XPO1	CYLD	PPIE	ANAPC5	OSGEP
ITCH	OSTM1	RNF13	SLC27A5	ZMPSTE24	SLC23A2	RNF31
PKD2L2	IMPG2	TRPM3	ZNF324	STARD7	SLC8B1	SCFD1
TP53INP2	PCNP	PALB2	ZNF671	NOA1	TMEM230	G2E3
SDF4	EXD2	DOP1A	ZNF416	REST	DZANK1	HECTD1
MYH7B	ARG2	LYRM2	ZNF586	HAL	KDM2B	HNRNPC
TOLLIP	MEF2C	BCKDHB	ZNF446	SSH1	TASP1	SUPT16H
UBE2D4	PTPRC	KAT6A	ZNF264	GSTP1	OAS1	TOX4
RUNX1T1	UBA5	TUT7	RPS5	APLP2	GCN1	GEMIN2
THOC1	STK17B	ULK2	YTHDC1	FAM234B	RPLP0	TINF2
FKBP7	CDC14B	TNPO1	CHMP2B	WBP11	PXN	TRPM7
OSBPL6	ZNF510	PLOD1	SMAP2	EIF3I	KIF16B	CAPN3
XRCC5	ZNF506	P2RX5	PPIE	TXLNA	TRMT6	SNAP23
LXN	JMJD4	ITGAE	ZMPSTE24	NCOA1	PEBP1	PHGDH
SP140	DUSP12	DIS3	STARD7	AGBL5	BRAP	COL9A3
MKNK1	AACS	PIBF1	NOA1	KIF3C	ERP29	EZR
REXO1	DELE1	TDRD3	REST	RAB10	FUS	MYL6
SAR1A	HSPB11	NUFIP1	HAL	HADHA	IGBP1	AGO1
CDC14A	PHLPP1	PDS5B	SSH1	MAPRE3	FXYD5	RFFL
RAPGEF3	ATP8B1	OXCT1	GSTP1	CAD	ZNF302	UNC13D
CEACAM1	IL12RB2	RRAGB	APLP2	CD59	GRAMD1A	MFSD11
SENP1	SMARCD3	CYLD	FAM234B	CD82	CDIP1	DPYSL2
CIC	WDR70	SLC27A5	WBP11	BCORL1	CMTM1	GPATCH2
LIPE	FYB1	ZNF324	EIF3I	ATRX	GANAB	NUP50
FDFT1	MPP4	ZNF671	TXLNA	AK6	GMIP	COMT
PAFAH1B3	STRADB	ZNF416	NCOA1	FCN1	RBM41	ADA2
OPHN1	BZW1	ZNF586	AGBL5	MYNN	LAG3	ECHDC1
KIF22	C1QTNF3	ZNF446	RAB10	SCAMP1	MLF2	LRRFIP2
CARMIL1	ME2	ZNF264	HADHA	PREP	DDX24	SEC22C
PGM1	C5orf22	RPS5	MAPRE3	HACE1	ZBTB25	HDAC6
DDX1	CCNT2	YTHDC1	CAD	SEH1L	NECAP1	UPRT
DNM2	FAM135A	CHMP2B	CD59	WDR47	ARHGAP4	CDC23
EPB41L2	COBLL1	SMAP2	CD82	WDFY1	DHX32	AAAS
STX7	DLG3	PPIE	BCORL1	SLC25A24	RCOR1	CBX5
RABL2B	TRAF5	ZMPSTE24	ATRX	MAP3K4	GPATCH2L	SUCO
KEAP1	MRPL22	STARD7	AK6	PILRA	LTBP4	MSH2
DDX43	GEMIN5	NOA1	FCN1	ABCB1	BLVRB	MAP3K1
DCT	NFE2L1	REST	MYNN	ZNF213	SLC9A1	DHPS
SLC35C2	GSK3B	SSH1	SCAMP1	AKR1B1	SPTLC1	HOOK2
CRYBG3	ERC1	GSTP1	PREP	CPNE3	PAPOLA	ARCN1
RFX3	XPO1	APLP2	HACE1	RRN3	CCNK	TMEM38B
RIF1	RNF13	FAM234B	SEH1L	CTTN	PCBP4	PSMD5
RAB21	TRPM3	WBP11	WDR47	MTIF2	RGS1	PTGS1
SLC4A4	PALB2	EIF3I	WDFY1	DDHD2	YPEL3	NUP188
SMARCA2	DOP1A	TXLNA	OVGP1	EPS15	MRPS33	CRAT
SESN1	LYRM2	NCOA1	SLC25A24	MGST2	NDUFB2	SH2D3C
MID2	BCKDHB	AGBL5	MAP3K4	CHERP	NUDC	NANS
COL5A3	KAT6A	KIF3C	PILRA	ATG16L1	MAEA	CWF19L1
SRCAP	TUT7	RAB10	ABCB1	USP40	ICAM1	BTAF1
PUM3	ULK2	HADHA	ZNF213	POMGNT1	STRN4	IKZF5
CNOT4	TNPO1	MAPRE3	AKR1B1	MAST2	LYZ	BLNK
PSEN1	PLOD1	CAD	CPNE3	DNAJA1	MUL1	WAC
CPOX	P2RX5	CD59	RRN3	B4GALT1	TFAP4	CREM
CLDND1	ITGAE	CD82	MTIF2	CHMP5	PDCD7	NUBP2
MOK	DIS3	BCORL1	DDHD2	NFX1	SPG21	HIVEP1
HSP90AA1	PIBF1	ATRX	EPS15	DIMT1	DNAJB11	FKBP5
RBL1	TDRD3	AK6	MGST2	IPO11	FLT3LG	SRPK1
DLGAP4	NUFIP1	FCN1	CHERP	EIF2AK1	GNPTG	MRPS18A
IGSF9B	PDS5B	MYNN	ATG16L1	NME8	ZNF268	TMEM14A
NDC80	OXCT1	SCAMP1	USP40	SNX10	GOLGA3	EFHC1
AP4E1	RRAGB	PREP	POMGNT1	SEPHS1	PABPC4	HSP90AB1
RSBN1	CYLD	HACE1	MAST2	MRPL28	CERS4	CDC5L
MAGI3	SLC27A5	SEH1L	DNAJA1	ITPKC	MCOLN1	SIRT1
CXCL2	ZNF324	WDR47	B4GALT1	RBM22	USP48	HNRNPH3
COL4A4	ZNF671	WDFY1	CHMP5	TMED2	EFNB1	IFT74
TCF7	ZNF416	SLC25A24	NFX1	ERO1B	PDPR	JAK2
OSTM1	ZNF586	MAP3K4	DIMT1	ZFAND6	AARS1	IL12RB1
IMPG2	ZNF446	PILRA	IPO11	TXLNG	GLG1	ABL1
PCNP	ZNF264	ABCB1	EIF2AK1	LAT2	TNRC6A	ACOT7
EXD2	RPS5	ZNF213	SNX10	HUWE1	PLEKHG2	SH3GLB1
ARG2	YTHDC1	AKR1B1	SEPHS1	ZW10	NAT14	PCSK5
MEF2C	CHMP2B	CPNE3	MRPL28	ALG9	PITPNM2	SCD
PTPRC	SMAP2	RRN3	ITPKC	ACOX3	EXOC1	TMED1
UBA5	PPIE	MTIF2	RBM22	MTMR2	RBM27	RAB18
STK17B	ZMPSTE24	DDHD2	TMED2	PPP1R15A	OSBPL8	MACROH2A2
CDC14B	STARD7	EPS15	ERO1B	TRIP6	DTX2	WASHC2A
ZNF510	NOA1	ORC1	ZFAND6	FTL	PUS7	MAST3
ZNF506	REST	MGST2	TXLNG	SRRT	LAMB1	MZF1
JMJD4	SSH1	CHERP	LAT2	BAX	DLD	OCEL1
DUSP12	GSTP1	ATG16L1	HUWE1	NLK	WDR7	MYO9B
AACS	APLP2	USP40	ZW10	PIGS	TXNL1	KCNK6
DELE1	FAM234B	POMGNT1	ALG9	ATXN7L3	CMTM6	PSMD8
HSPB11	WBP11	RAD54L	MYBPC2	PGS1	ITGA6	SETD1A
PHLPP1	EIF3I	MAST2	ACOX3	PSMC5	MAP3K20	BCL7C
ATP8B1	TXLNA	DNAJA1	MTMR2	UIMC1	FH	CIRBP
IL12RB2	NCOA1	B4GALT1	PPP1R15A	CETP	SEL1L3	ATP5F1D
SMARCD3	AGBL5	CHMP5	HSD17B14	LPCAT2	CDV3	HNRNPM
WDR70	KIF3C	NFX1	TRIP6	OGFOD1	ALKBH5	MARCHF2
FYB1	RAB10	DIMT1	FTL	SH3BP2	NLRP1	NDUFB7
MPP4	HADHA	IPO11	SRRT	NOP14	SPAG7	TECR
STRADB	MAPRE3	EIF2AK1	BAX	ADD1	ORC6	TIMM13
BZW1	CAD	NME8	NLK	L2HGDH	ZC3HC1	CDC34
C1QTNF3	CD59	EPDR1	PIGS	TXNDC16	ANGPT2	MTAP
ME2	CD82	SNX10	ATXN7L3	RTRAF	TMEM101	POLR2E
C5orf22	BCORL1	SEPHS1	PGS1	GMCL1	PSME1	POLRMT
CCNT2	ATRX	MRPL28	PSMC5	SF3B2	PPP2R3C	IZUMO4
FAM135A	AK6	HBQ1	UIMC1	KLHL42	HAUS4	RASSF7
COL19A1	FCN1	ITPKC	CETP	GNAS	OSGEP	GADD45B
EPB41L3	MYNN	RBM22	GNAO1	DNM1L	RNF31	MKNK2
COBLL1	SCAMP1	TMED2	OGFOD1	ERGIC2	SCFD1	TRMT2A
DLG3	PREP	ERO1B	SH3BP2	AURKA	G2E3	RANBP1
TRAF5	HACE1	ZFAND6	NOP14	CASS4	HECTD1	ZDHHC8
MRPL22	SEH1L	TXLNG	ADD1	AAMDC	HNRNPC	KLHL22
GEMIN5	WDR47	LAT2	L2HGDH	RFX2	SUPT16H	MED15
NFE2L1	WDFY1	HUWE1	TXNDC16	METTL2A	TOX4	SNAP29
GSK3B	OVGP1	ZW10	RTRAF	ALG6	GEMIN2	CRKL
ITGB5	SLC25A24	ALG9	GMCL1	CNOT3	TINF2	LZTR1
ERC1	MAP3K4	ACOX3	SF3B2	GP6	TRPM7	SMARCB1
XPO1	PILRA	MTMR2	KLHL42	PTPN4	WDR76	BCL2L13
RNF13	ABCB1	PPP1R15A	GNAS	DDX18	CAPN3	DDT
TRPM3	ZNF213	HSD17B14	DNM1L	KHSRP	SNAP23	OSM
PALB2	AKR1B1	TRIP6	ERGIC2	GNA11	PHGDH	CABIN1
DOP1A	CPNE3	FTL	AURKA	EDEM2	EZR	TBC1D10A
LYRM2	RRN3	SRRT	CASS4	PDRG1	MYL6	SF3A1
BCKDHB	CTTN	BAX	AAMDC	DOCK9	AGO1	SPECC1L
KAT6A	MTIF2	NLK	RFX2	ANKRD10	CLSPN	PPIL2
TUT7	DDHD2	PIGS	METTL2A	TGDS	RFFL	YPEL1
ULK2	EPS15	ATXN7L3	ALG6	C3orf18	UNC13D	SNRPD3
TNPO1	ORC1	PGS1	CNOT3	COQ9	MFSD11	PES1
PLOD1	MGST2	PSMC5	PTPN4	TMEM40	DPYSL2	MAPK1
P2RX5	CHERP	UIMC1	DDX18	KIF9	GPATCH2	GGT1
ITGAE	ATG16L1	GNAO1	KHSRP	CRLS1	NUP50	PPM1F
DIS3	USP40	OGFOD1	GNA11	PPP1R13B	COMT	TOP3B
PIBF1	POMGNT1	SH3BP2	EDEM2	ATRN	ADA2	CYTH4
TDRD3	MAST2	NOP14	PDRG1	SMOX	ECHDC1	ESS2
NUFIP1	DNAJA1	ADD1	DOCK9	SIGLEC1	LRRFIP2	MFNG
PDS5B	B4GALT1	L2HGDH	ANKRD10	FKBP1A	SEC22C	SLC25A1
OXCT1	CHMP5	TXNDC16	TGDS	NSFL1C	HDAC6	GRK3
RRAGB	NFX1	RTRAF	C3orf18	DNAAF9	UPRT	LGALS2
CYLD	DIMT1	GMCL1	COQ9	ZNF343	CDC23	GGA1
SLC27A5	IPO11	SF3B2	KIF9	MAVS	AAAS	HIRA
ZNF324	EIF2AK1	KLHL42	CRLS1	XRN2	CBX5	SH3BP1
ZNF671	NME8	GNAS	PPP1R13B	KIZ	SUCO	SEZ6L
ZNF416	EPDR1	DNM1L	ATRN	DYNLL1	MSH2	LGALS1
ZNF586	SNX10	ERGIC2	FKBP1A	TESC	MAP3K1	HPS4
ZNF446	SEPHS1	AURKA	NSFL1C	SNX5	DHPS	PIK3IP1
ZNF264	MRPL28	CASS4	DNAAF9	RPL6	HOOK2	SRRD
RPS5	HBQ1	AAMDC	ZNF343	SIRPG	ARCN1	PATZ1
YTHDC1	ITPKC	RFX2	MAVS	MAPKAPK5	TMEM38B	TRIOBP
CHMP2B	RBM22	METTL2A	LZTS3	P2RX7	PSMD5	TFIP11
SMAP2	TMED2	SULT2B1	XRN2	ESF1	NUP188	ANKRD54
PPIE	ERO1B	ALG6	KIZ	RBBP9	CRAT	EIF3L
ZMPSTE24	ZFAND6	CNOT3	DYNLL1	ANAPC5	SH2D3C	SNU13
STARD7	TXLNG	GP6	TESC	SLC23A2	NANS	MICALL1
NOA1	LAT2	PTPN4	SNX5	SLC8B1	TBC1D2	POLR2F
REST	HUWE1	DDX18	RPL6	TMEM230	WHRN	CCDC134
HAL	ZW10	KHSRP	SIRPG	DZANK1	CWF19L1	DEPDC5
SSH1	ALG9	EDEM2	MAPKAPK5	KDM2B	BTAF1	PICK1
GSTP1	ACOX3	TPX2	P2RX7	TASP1	IKZF5	DDX17
APLP2	MTMR2	PDRG1	ESF1	OAS1	WAC	TCF20
FAM234B	PPP1R15A	DOCK9	RBBP9	GCN1	CREM	HSCB
WBP11	HSD17B14	ANKRD10	ANAPC5	RPLP0	NUBP2	TOMM22
EIF3I	TRIP6	TGDS	SLC23A2	PXN	HIVEP1	XBP1
COL16A1	FTL	DOCK3	SLC8B1	RPH3A	FKBP5	RTCB
TXLNA	SRRT	C3orf18	TMEM230	KIF16B	SRPK1	JOSD1
NCOA1	BAX	COQ9	DZANK1	TRMT6	BRPF3	FBXO7
AGBL5	NLK	KIF9	KDM2B	PEBP1	MRPS18A	GTPBP1
EFR3B	PIGS	CRLS1	TASP1	BRAP	TMEM14A	POLDIP3
KIF3C	ATXN7L3	PPP1R13B	OAS1	ERP29	EFHC1	PPP6R2
RAB10	PGS1	ATRN	GCN1	FUS	HSP90AB1	SBF1
HADHA	PSMC5	FKBP1A	RPLP0	IGBP1	CDC5L	SUN2
MAPRE3	UIMC1	NSFL1C	PXN	FXYD5	ITPR3	CYB5R3
CAD	MT3	DNAAF9	SIRT4	ZNF302	ZNF184	DNAL4
CD59	GNAO1	ZNF343	KIF16B	GRAMD1A	SIRT1	LMF2
CD82	OGFOD1	EBF4	TRMT6	CDIP1	HNRNPH3	RHBDD3
BCORL1	SH3BP2	CPXM1	PEBP1	CMTM1	IFT74	PACSIN2
ATRX	NOP14	MAVS	BRAP	GANAB	JAK2	TTLL1
AK6	ADD1	LZTS3	ERP29	GMIP	IL12RB1	AP1B1
FCN1	L2HGDH	XRN2	FUS	RBM41	ABL1	HMGXB4
MYNN	TXNDC16	KIZ	IGBP1	BIRC5	ACOT7	TOM1
SCAMP1	RTRAF	DYNLL1	FXYD5	LAG3	SH3GLB1	CHKB
PREP	GMCL1	TESC	ZNF302	MLF2	CDC7	BIK
HACE1	SF3B2	SNX5	GRAMD1A	DDX24	PCSK5	HMOX1
SEH1L	KLHL42	RPL6	CDIP1	ZBTB25	TMED1	MCAT
WDR47	GNAS	SIRPG	CMTM1	NECAP1	ABLIM1	THOC5
WDFY1	DNM1L	MAPKAPK5	GANAB	ARHGAP4	ERMP1	MCM5
OVGP1	ERGIC2	P2RX7	GMIP	DHX32	RAB18	ARSA
SLC25A24	AURKA	ESF1	RBM41	RCOR1	TSPAN15	TSPO
MAP3K4	CASS4	RBBP9	BIRC5	GPATCH2L	MACROH2A2	RPL3
PILRA	AAMDC	ANAPC5	LAG3	LTBP4	WASHC2A	ZMAT5
ABCB1	RFX2	SLC23A2	MLF2	BLVRB	MAST3	SYNGR1
ZNF213	METTL2A	SLC8B1	DDX24	SLC9A1	MZF1	TAB1
AKR1B1	SULT2B1	TMEM230	ZBTB25	SPTLC1	OCEL1	ASCC2
CPNE3	ALG6	DZANK1	NECAP1	PAPOLA	MYO9B	MTMR3
RRN3	CNOT3	KDM2B	ARHGAP4	CCNK	KCNK6	MIEF1
CTTN	GP6	TASP1	ANKRD24	PCBP4	CATSPERG	APOL1
MTIF2	PTPN4	OAS1	DHX32	RGS1	PSMD8	MYH9
DDHD2	DDX18	GCN1	RCOR1	YPEL3	FBXL19	SAMM50
TTC39A	KHSRP	RPLP0	GPATCH2L	MRPS33	SETD1A	TXN2
EPS15	GNA11	PXN	LTBP4	NDUFB2	BCL7C	EIF3D
ORC1	EDEM2	SIRT4	BLVRB	NUDC	CIRBP	TNRC6B
MGST2	TPX2	KIF16B	SLC9A1	MAEA	ATP5F1D	SGSM3
CHERP	PDRG1	TRMT6	SPTLC1	ICAM1	HNRNPM	IFT27
ATG16L1	DOCK9	PEBP1	PAPOLA	STRN4	MARCHF2	KIAA0930
USP40	ANKRD10	BRAP	CCNK	IRAK3	NDUFB7	NCF4
POMGNT1	TGDS	ERP29	PCBP4	LYZ	TECR	CSF2RB
RAD54L	DOCK3	FUS	RGS1	MUL1	TIMM13	SLC25A17
MAST2	C3orf18	IGBP1	YPEL3	TFAP4	CDC34	UPK3A
DNAJA1	COQ9	FXYD5	MRPS33	PDCD7	MTAP	FAM118A
B4GALT1	KIF9	ZNF302	NDUFB2	SPG21	POLR2E	KCTD17
CHMP5	CRLS1	GRAMD1A	NUDC	DNAJB11	POLRMT	ST13
NFX1	PPP1R13B	CDIP1	MAEA	FLT3LG	IZUMO4	RBX1
DIMT1	ATRN	CMTM1	ICAM1	RAB11FIP3	RASSF7	EP300
IPO11	FKBP1A	GANAB	STRN4	GNPTG	GADD45B	L3MBTL2
EIF2AK1	NSFL1C	GMIP	IRAK3	ZNF268	MKNK2	RANGAP1
NME8	DNAAF9	RBM41	LYZ	GOLGA3	ARVCF	ZC3H7B
EPDR1	ZNF343	BIRC5	MUL1	PABPC4	TRMT2A	PHF5A
SNX10	EBF4	LAG3	TFAP4	CD209	RANBP1	ACO2
SEPHS1	MAVS	MLF2	PDCD7	CERS4	ZDHHC8	POLR3H
MRPL28	LZTS3	DDX24	SPG21	MCOLN1	KLHL22	TRMU
HBQ1	XRN2	ZBTB25	DNAJB11	USP48	MED15	PMM1
ITPKC	KIZ	NECAP1	FLT3LG	EFNB1	SNAP29	DESI1
RBM22	DYNLL1	ARHGAP4	RAB11FIP3	PDPR	CRKL	CERK
TMED2	TESC	DHX32	GNPTG	AARS1	LZTR1	BRD1
ERO1B	SNX5	RCOR1	ZNF268	GLG1	SMARCB1	ZBED4
ZFAND6	RPL6	GPATCH2L	GOLGA3	TNRC6A	BCL2L13	HDAC10
HSD17B2	SIRPG	LTBP4	PABPC4	PLEKHG2	DDT	KHNYN
TXLNG	MAPKAPK5	BLVRB	CERS4	NAT14	OSM	FKBP3
LAT2	P2RX7	SLC9A1	MCOLN1	PITPNM2	CABIN1	SDR39U1
HUWE1	ESF1	SPTLC1	USP48	EXOC1	TBC1D10A	GZMH
ZW10	RBBP9	PAPOLA	EFNB1	RBM27	SF3A1	GZMB
ALG9	ANAPC5	CCNK	PDPR	OSBPL8	SEC14L2	RBM23
MYBPC2	SLC23A2	PCBP4	AARS1	DTX2	SPECC1L	PRMT5
ACOX3	SLC8B1	RGS1	GLG1	NLRC4	PPIL2	VCPKMT
MTMR2	TMEM230	YPEL3	TNRC6A	PUS7	YPEL1	SOS2
PPP1R15A	DZANK1	MRPS33	PLEKHG2	LAMB1	SNRPD3	NIN
HSD17B14	KDM2B	NDUFB2	DLL3	DLD	PES1	PYGL
TRIP6	TASP1	NUDC	NAT14	WDR7	MAPK1	PSMC6
FTL	OAS1	MAEA	PITPNM2	TXNL1	PPM1F	GNPNAT1
SRRT	GCN1	ICAM1	EXOC1	ABCC6	SLC35E4	DDHD1
BAX	RPLP0	STRN4	RBM27	CMTM6	TOP3B	CNIH1
NLK	PXN	IRAK3	OSBPL8	ITGA6	CYTH4	CGRRF1
PIGS	SIRT4	LYZ	DTX2	MAP3K20	ESS2	ATP6V1D
TMPRSS11E	KIF16B	MUL1	PUS7	FH	MFNG	PIGH
ATXN7L3	TRMT6	TFAP4	NRCAM	SEL1L3	SLC25A1	PSMA3
PGS1	PEBP1	PDCD7	LAMB1	TF	GGA1	VTI1B
PSMC5	BRAP	SPG21	SLC26A4	CDV3	HIRA	TIMM9
UIMC1	ERP29	DNAJB11	DLD	MYO15A	SH3BP1	GSTZ1
MT3	FUS	FLT3LG	WDR7	ALKBH5	LGALS1	KIAA0586
LPCAT2	IGBP1	RAB11FIP3	TXNL1	NLRP1	HPS4	TMED8
GNAO1	FXYD5	GNPTG	IL5RA	SPAG7	PIK3IP1	AHSA1
OGFOD1	ZNF302	ZNF268	CMTM6	ORC6	SRRD	DAAM1
SH3BP2	GRAMD1A	GOLGA3	ITGA6	ZC3HC1	PATZ1	SPTLC2
NOP14	CDIP1	PABPC4	MAP3K20	RGS17	TRIOBP	RIN3
ADD1	CMTM1	CERS4	FH	ANGPT2	TFIP11	LGMN
L2HGDH	GANAB	MCOLN1	SEL1L3	TMEM101	ANKRD54	SNW1
TXNDC16	GMIP	USP48	TF	PSME1	EIF3L	ITPK1
RTRAF	RBM41	EFNB1	CDV3	PPP2R3C	SNU13	DHRS7
GMCL1	BIRC5	PDPR	MYO15A	HAUS4	MICALL1	PPM1A
SF3B2	LAG3	AARS1	ALKBH5	JPH4	POLR2F	ASB2
KLHL42	MLF2	GLG1	NLRP1	CEBPE	CCDC134	CEP128
GNAS	DDX24	KIF4A	SPAG7	OSGEP	DEPDC5	ERH
DNM1L	ZBTB25	TNRC6A	ORC6	RNF31	PICK1	HIF1A
ERGIC2	NECAP1	PLEKHG2	ZC3HC1	SCFD1	TTC28	SUSD6
AURKA	ARHGAP4	NAT14	RGS17	G2E3	CENPM	SRSF5
CASS4	DHX32	PITPNM2	ANGPT2	HECTD1	DDX17	EIF5
AAMDC	RCOR1	EXOC1	TMEM101	HNRNPC	TCF20	DICER1
RFX2	GPATCH2L	RBM27	CD200	RPGRIP1	HSCB	ZFYVE21
METTL2A	LTBP4	OSBPL8	PSME1	SUPT16H	CBY1	MTHFD1
SULT2B1	BLVRB	DTX2	PPP2R3C	TOX4	TOMM22	ZC3H14
ALG6	SLC9A1	PUS7	HAUS4	GEMIN2	XBP1	TELO2
CNOT3	SPTLC1	LAMB1	CEBPE	TINF2	RTCB	PCNX1
GP6	PAPOLA	SLC26A4	OSGEP	TRPM7	JOSD1	GSKIP
PTPN4	CCNK	DLD	SLC22A17	WDR76	FBXO7	VRK1
DDX18	PCBP4	WDR7	RNF31	CAPN3	GTPBP1	PSMC1
KHSRP	RGS1	TXNL1	SCFD1	SNAP23	POLDIP3	RPS6KA5
GNA11	YPEL3	CMTM6	G2E3	PHGDH	PPP6R2	PPP4R3A
ASAP3	MRPS33	ITGA6	HECTD1	COL9A3	SBF1	C14orf93
EDEM2	NDUFB2	MAP3K20	HNRNPC	EZR	SUN2	PSMB5
DNMT3B	NUDC	FH	SUPT16H	MYL6	CYB5R3	YY1
TPX2	MAEA	SEL1L3	TOX4	AGO1	DNAL4	ACIN1
PDRG1	ICAM1	TF	GEMIN2	CLSPN	LMF2	CCNB1IP1
DOCK9	STRN4	CDV3	TINF2	RFFL	RHBDD3	TRIP11
ANKRD10	IRAK3	MYO15A	TRPM7	UNC13D	PACSIN2	APEX1
TGDS	LYZ	ALKBH5	WDR76	MFSD11	TTLL1	PABPN1
DOCK3	MUL1	NLRP1	CAPN3	DPYSL2	AP1B1	ARHGAP5
C3orf18	TFAP4	SPAG7	SNAP23	GPATCH2	HMGXB4	CINP
COQ9	PDCD7	ORC6	PHGDH	NUP50	TOM1	SRP54
TMEM40	SPG21	ZC3HC1	COL9A3	COMT	CHKB	CHD8
KIF9	DNAJB11	RGS17	EZR	ADA2	BIK	PCK2
CRLS1	FLT3LG	ANGPT2	MYL6	VNN3P	HMOX1	PRORP
PPP1R13B	RAB11FIP3	TMEM101	AGO1	ECHDC1	MCAT	DCAF11
ATRN	GNPTG	PSME1	CLSPN	LRRFIP2	THOC5	PSMA6
SMOX	ZNF268	PPP2R3C	RFFL	SEC22C	MCM5	NFKBIA
FKBP1A	GOLGA3	HAUS4	UNC13D	XYLB	APOBEC3H	EMC9
NSFL1C	PABPC4	OSGEP	MFSD11	HDAC6	ARSA	PSME2
DNAAF9	CERS4	SLC22A17	DPYSL2	UPRT	TSPO	REC8
ZNF343	MCOLN1	RNF31	TGFB2	CDC23	TTLL12	TM9SF1
EBF4	USP48	SCFD1	GPATCH2	AAAS	CBX7	SEC23A
MAVS	EFNB1	G2E3	NUP50	CBX5	PDGFB	GMPR2
LZTS3	PDPR	HECTD1	COMT	SUCO	RPL3	PNN
XRN2	AARS1	HNRNPC	ADA2	MSH2	ZMAT5	RABGGTA
KIZ	GLG1	SUPT16H	ECHDC1	MAP3K1	SYNGR1	PCIF1
DYNLL1	TNRC6A	TOX4	LRRFIP2	DHPS	TAB1	GSS
TESC	PLEKHG2	GEMIN2	SEC22C	HOOK2	ASCC2	TRPC4AP
SNX5	DLL3	TINF2	HDAC6	ARCN1	MTMR3	PYGB
RPL6	NAT14	TRPM7	UPRT	TMEM38B	MIEF1	ABHD12
SIRPG	PITPNM2	WDR76	CDC23	PSMD5	APOL1	PROCR
MAPKAPK5	EXOC1	CAPN3	AAAS	PTGS1	MYH9	CD40
P2RX7	RBM27	SNAP23	CBX5	NUP188	SAMM50	UQCC1
ESF1	OSBPL8	PHGDH	SUCO	CRAT	TXN2	ZMYND8
RBBP9	DTX2	EZR	MSH2	SH2D3C	GRAP2	IFT52
ANAPC5	PUS7	MYL6	MAP3K1	NANS	EIF3D	NDRG3
SLC23A2	NRCAM	AGO1	DHPS	TBC1D2	TNRC6B	RAB5IF
SLC8B1	LAMB1	CLSPN	HOOK2	WHRN	SGSM3	NFATC2
TMEM230	SLC26A4	RFFL	ARCN1	CWF19L1	IFT27	STK4
DZANK1	DLD	UNC13D	TMEM38B	BTAF1	KIAA0930	ADNP
KDM2B	WDR7	MFSD11	PSMD5	IKZF5	NCF4	PFDN4
TASP1	TXNL1	DPYSL2	PTGS1	BLNK	SLC25A17	CSTF1
OAS1	IL5RA	GPATCH2	NUP188	WAC	FAM118A	RAE1
GCN1	CMTM6	NUP50	CRAT	CREM	KCTD17	TPD52L2
RPLP0	ITGA6	CDC45	SH2D3C	NUBP2	ST13	DNAJC5
PXN	MAP3K20	COMT	NANS	HIVEP1	IL2RB	NELFCD
SIRT4	FH	ADA2	TBC1D2	FKBP5	RBX1	CTSZ
KIF16B	SEL1L3	ECHDC1	WHRN	SRPK1	EP300	PRPF6
TRMT6	TF	LRRFIP2	CWF19L1	BRPF3	L3MBTL2	PRELID3B
CHGB	CDV3	SEC22C	BTAF1	MRPS18A	RANGAP1	MTG2
PEBP1	MYO15A	XYLB	IKZF5	TMEM14A	ZC3H7B	PSMA7
BRAP	ALKBH5	HDAC6	BLNK	EFHC1	PHF5A	MRGBP
ERP29	NLRP1	CDC6	TLL2	HSP90AB1	ACO2	DIDO1
FUS	SPAG7	UPRT	BAMBI	CDC5L	POLR3H	GID8
IGBP1	ORC6	CDC23	WAC	ITPR3	TRMU	SLC17A9
FXYD5	ZC3HC1	AAAS	CREM	ZNF184	PMM1	ARFGAP1
ZNF302	RGS17	CBX5	NUBP2	SIRT1	DESI1	GMEB2
GRAMD1A	ANGPT2	SUCO	HIVEP1	HNRNPH3	CERK	C20orf27
CDIP1	TMEM101	MSH2	FKBP5	IFT74	BRD1	CDC25B
CMTM1	CD200	MAP3K1	SRPK1	JAK2	ZBED4	RNF24
GANAB	PSME1	DHPS	BRPF3	IL12RB1	MLC1	ARFRP1
GMIP	PPP2R3C	HOOK2	MRPS18A	ABL1	HDAC10	NDUFAF5
RBM41	HAUS4	ARCN1	TMEM14A	ACOT7	ABHD4	RASSF2
BIRC5	CEBPE	TMEM38B	EFHC1	SH3GLB1	KHNYN	CSNK2A1
LAG3	SLC7A8	PSMD5	HSP90AB1	CDC7	FKBP3	CDS2
MLF2	OSGEP	PTGS1	CDC5L	PCSK5	SDR39U1	HM13
OTUB2	SLC22A17	NUP188	ITPR3	SCD	GZMH	SIRPB1
DDX24	RNF31	CRAT	ZNF184	TMED1	GZMB	SEC23B
ZBTB25	SCFD1	SH2D3C	DSP	ABLIM1	RBM23	HCK
NECAP1	G2E3	NANS	SIRT1	ERMP1	PRMT5	TM9SF4
ARHGAP4	HECTD1	TBC1D2	HNRNPH3	RAB18	AP4S1	CRNKL1
ANKRD24	HNRNPC	WHRN	IFT74	NRP1	VCPKMT	POFUT1
DHX32	SUPT16H	CWF19L1	JAK2	MACROH2A2	SOS2	SAMHD1
RCOR1	TOX4	BTAF1	IL12RB1	WASHC2A	CDKL1	KIF3B
GPATCH2L	GEMIN2	IKZF5	ABL1	MAST3	NIN	NOP56
LTBP4	TGM1	BLNK	ACOT7	MZF1	PSMC6	MANBAL
BLVRB	TINF2	SORBS1	SH3GLB1	OCEL1	GNPNAT1	IDH3B
SLC9A1	TRPM7	BAMBI	CDC7	MYO9B	DDHD1	MAPRE1
SPTLC1	TYRO3	WAC	SYDE2	KCNK6	CNIH1	CDK5RAP1
PAPOLA	WDR76	CREM	PCSK5	CATSPERG	CGRRF1	RPRD1B
CCNK	CAPN3	NUBP2	SCD	PSMD8	ATP6V1D	PXMP4
PCBP4	SNAP23	SMIM24	TMED1	FBXL19	PIGH	CHMP4B
RGS1	PHGDH	HIVEP1	ABLIM1	HSD3B7	PSMA3	CST3
YPEL3	EZR	FKBP5	ERMP1	SETD1A	VTI1B	ACTR5
MRPS33	MYL6	SRPK1	RAB18	BCL7C	TIMM9	AHCY
NDUFB2	AGO1	BRPF3	MACROH2A2	CIRBP	GSTZ1	DHX35
NUDC	CLSPN	MRPS18A	WASHC2A	ATP5F1D	KIAA0586	DNTTIP1
MAEA	RFFL	TMEM14A	MAST3	HNRNPM	TMED8	PIGU
ICAM1	UNC13D	EFHC1	MZF1	MARCHF2	AHSA1	ACOT8
STRN4	MFSD11	HSP90AB1	OCEL1	NDUFB7	DAAM1	APMAP
IRAK3	DPYSL2	CDC5L	MYO9B	TECR	SPTLC2	ZNF516
LYZ	GPATCH2	ITPR3	KCNK6	TIMM13	RIN3	ADNP2
MUL1	NUP50	ZNF184	CATSPERG	CDC34	ALKBH1	RBFA
TFAP4	CDC45	SIRT1	PSMD8	MTAP	SNW1	USP14
PDCD7	COMT	HNRNPH3	FBXL19	POLR2E	ITPK1	VAPA
SPG21	ADA2	IFT74	STX1B	POLRMT	DHRS7	METTL4
DNAJB11	ECHDC1	JAK2	SETD1A	IZUMO4	PPM1A	LPIN2
FLT3LG	LRRFIP2	IL12RB1	BCL7C	RASSF7	ASB2	SMCHD1
RAB11FIP3	SEC22C	ABL1	CIRBP	GADD45B	CEP128	MYL12A
GNPTG	XYLB	ACOT7	ATP5F1D	PALM	ERH	CEP192
ZNF268	HDAC6	SH3GLB1	HNRNPM	MADCAM1	HIF1A	RNMT
GOLGA3	CDC6	CDC7	MARCHF2	MKNK2	SUSD6	RNF125
PABPC4	UPRT	SYDE2	NDUFB7	ARVCF	SRSF5	ANKRD12
CERS4	CDC23	PCSK5	TECR	TRMT2A	EIF5	POLI
MCOLN1	AAAS	SCD	TIMM13	RANBP1	DICER1	MIB1
USP48	CBX5	TMED1	CDC34	ZDHHC8	ZFYVE21	RBBP8
EFNB1	SUCO	ABLIM1	MTAP	KLHL22	MTHFD1	RIOK3
PDPR	MSH2	ERMP1	POLR2E	MED15	TCL1A	CSTF2
AARS1	MAP3K1	RAB18	POLRMT	SNAP29	ZC3H14	PSMD10
GLG1	DHPS	PRTFDC1	IZUMO4	CRKL	TELO2	ATG4A
KIF4A	HOOK2	TSPAN15	RASSF7	LZTR1	PCNX1	TBL1X
TNRC6A	ARCN1	MACROH2A2	GADD45B	SMARCB1	GSKIP	PGRMC1
PLEKHG2	TMEM38B	WASHC2A	MADCAM1	DERL3	VRK1	POLA1
DLL3	PSMD5	MAST3	MKNK2	BCL2L13	PSMC1	NKAP
NAT14	PTGS1	MZF1	ARVCF	DDT	RPS6KA5	NXT2
PITPNM2	NUP188	OCEL1	TRMT2A	OSM	PPP4R3A	ALG13
EXOC1	CRAT	MYO9B	RANBP1	CABIN1	C14orf93	PRPS2
RBM27	SH2D3C	KCNK6	ZDHHC8	TBC1D10A	PSMB5	TLR8
OSBPL8	NANS	CATSPERG	KLHL22	SF3A1	YY1	MOSPD1
DTX2	TBC1D2	PSMD8	MED15	RNF215	ACIN1	AMMECR1
PUS7	WHRN	FBXL19	SNAP29	SPECC1L	CCNB1IP1	WDR13
NRCAM	CWF19L1	SETD1A	CRKL	PPIL2	TRIP11	XIAP
LAMB1	BTAF1	BCL7C	LZTR1	YPEL1	APEX1	STAG2
SLC26A4	IKZF5	CIRBP	MMP11	SNRPD3	PABPN1	ATP11C
DLD	BLNK	ATP5F1D	SMARCB1	PES1	ARHGAP5	ABCD1
WDR7	BAMBI	PCDH11Y	DERL3	MAPK1	CINP	CCDC22
TXNL1	WAC	HNRNPM	BCL2L13	GGT1	SRP54	PLP2
IL5RA	CREM	MARCHF2	DDTL	PPM1F	CHD8	NAA10
CMTM6	NUBP2	NDUFB7	DDT	SLC35E4	PCK2	RENBP
ITGA6	HIVEP1	TECR	OSM	TOP3B	PRORP	ELF4
MAP3K20	FKBP5	TIMM13	CABIN1	CYTH4	DCAF11	RBBP7
FH	SRPK1	CDC34	TBC1D10A	ESS2	PSMA6	FMR1
SEL1L3	BRPF3	MTAP	SF3A1	MFNG	NFKBIA	PIM2
TF	MRPS18A	POLR2E	RNF215	SLC25A1	EMC9	SLC35A2
CDV3	TMEM14A	POLRMT	SEC14L2	GRK3	PSME2	PQBP1
MYO15A	EFHC1	HCN2	SPECC1L	LGALS2	BRMS1L	EMD
ALKBH5	HSP90AB1	IZUMO4	PPIL2	GGA1	REC8	TAFAZZIN
NLRP1	CDC5L	RASSF7	UPB1	HIRA	TM9SF1	PGK1
PITPNM3	ITPR3	GADD45B	YPEL1	SH3BP1	SEC23A	MAGT1
SPAG7	ZNF184	MADCAM1	SNRPD3	SEZ6L	GMPR2	SMS
ORC6	SIRT1	MKNK2	PES1	LGALS1	PNN	UBL4A
ZC3HC1	HNRNPH3	ARVCF	MAPK1	HPS4	RABGGTA	CD99L2
ESR1	IFT74	TRMT2A	GGT1	PIK3IP1	PCIF1	EEA1
RGS17	JAK2	RANBP1	PPM1F	SRRD	GSS	RP2
ANGPT2	IL12RB1	ZDHHC8	SLC35E4	PATZ1	TRPC4AP	CDK16
TMEM101	ABL1	KLHL22	TOP3B	TRIOBP	PYGB	USP11
CD200	ACOT7	MED15	CYTH4	TFIP11	ABHD12	HTATSF1
PSME1	SH3GLB1	SNAP29	ESS2	GCAT	PROCR	TIMP1
PPP2R3C	CDC7	CRKL	MFNG	CRYBB1	CD40	PIN4
HAUS4	SYDE2	LZTR1	SLC25A1	ANKRD54	UQCC1	PORCN
CEBPE	PCSK5	MMP11	GRK3	EIF3L	ZMYND8	MAGED2
SLC7A8	SCD	SMARCB1	LGALS2	SNU13	IFT52	RBM3
OSGEP	TMED1	P2RX6	GGA1	MICALL1	NDRG3	KLF8
SLC22A17	ABLIM1	DERL3	HIRA	POLR2F	SLA2	PBDC1
RNF31	ERMP1	BCL2L13	SH3BP1	CCDC134	RAB5IF	GLA
SCFD1	RAB18	DDTL	LGALS1	DEPDC5	NFATC2	ARMCX3
G2E3	PRTFDC1	DDT	HPS4	PICK1	PABPC1L	BEX4
HECTD1	TSPAN15	OSM	PIK3IP1	TTC28	STK4	TNFSF13B
HNRNPC	MACROH2A2	CABIN1	SRRD	CENPM	ADNP	FNDC3A
SUPT16H	WASHC2A	TBC1D10A	PATZ1	DDX17	PFDN4	CDADC1
TOX4	MAST3	SF3A1	TRIOBP	TCF20	CSTF1	STK24
GEMIN2	MZF1	RNF215	TFIP11	HSCB	RAE1	ACP5
TGM1	OCEL1	SEC14L2	GCAT	CBY1	TPD52L2	DNAJC3
TINF2	MYO9B	SPECC1L	ANKRD54	TOMM22	DNAJC5	ARHGEF7
SEMA6A	KCNK6	PPIL2	EIF3L	XBP1	NELFCD	PARP4
TRPM7	CATSPERG	UPB1	SNU13	RTCB	CTSZ	SUPT20H
TYRO3	PSMD8	YPEL1	MICALL1	JOSD1	PRPF6	MRPS31
WDR76	FBXL19	SNRPD3	POLR2F	FBXO7	PRELID3B	KPNA3
CAPN3	STX1B	PES1	CCDC134	GTPBP1	MTG2	RGCC
SNAP23	SETD1A	MAPK1	DEPDC5	POLDIP3	PSMA7	VWA8
PHGDH	BCL7C	GGT1	PICK1	PPP6R2	MRGBP	INTS6
COL9A3	CIRBP	PPM1F	TTC28	SBF1	TCFL5	TSC22D1
EZR	ATP5F1D	SLC35E4	CENPM	SUN2	DIDO1	CLN5
MYL6	PCDH11Y	TOP3B	CYP2D6	CYB5R3	GID8	MSLN
AGO1	HNRNPM	CYTH4	DDX17	DNAL4	SLC17A9	MGRN1
CLSPN	MARCHF2	ESS2	TCF20	LMF2	ARFGAP1	TRADD
RFFL	NDUFB7	MFNG	HSCB	RHBDD3	GMEB2	CORO1A
UNC13D	TECR	SLC25A1	CBY1	PACSIN2	C20orf27	MAPK3
MFSD11	TIMM13	GRK3	TOMM22	TTLL1	CDC25B	PHKB
DPYSL2	CDC34	LGALS2	XBP1	RASL10A	RNF24	LYRM1
GPATCH2	MTAP	GGA1	RTCB	AP1B1	ARFRP1	NUTF2
NUP50	POLR2E	HIRA	JOSD1	HMGXB4	NDUFAF5	NUP93
CDC45	POLRMT	SH3BP1	FBXO7	TOM1	TRIB3	CENPT
COMT	HCN2	LGALS1	GTPBP1	NEFH	RASSF2	NFAT5
ADA2	IZUMO4	HPS4	POLDIP3	CHKB	CSNK2A1	LONP2
VNN3P	RASSF7	PIK3IP1	PPP6R2	BIK	CDS2	N4BP1
ECHDC1	GADD45B	SRRD	SBF1	HMOX1	HM13	ARL2BP
LRRFIP2	MADCAM1	PATZ1	SUN2	MCAT	SNPH	DHODH
SEC22C	MKNK2	TRIOBP	CYB5R3	THOC5	SEC23B	CTCF
XYLB	ARVCF	TFIP11	DNAL4	MCM5	TM9SF4	ACD
HDAC6	TRMT2A	GCAT	MIOX	APOBEC3H	CRNKL1	POLR2C
OR1I1	RANBP1	ANKRD54	LMF2	ARSA	POFUT1	PARD6A
CDC6	ZDHHC8	EIF3L	RHBDD3	TSPO	SAMHD1	ZNF821
UPRT	KLHL22	SNU13	PACSIN2	TTLL12	KIF3B	USB1
CDC23	MED15	MICALL1	TTLL1	CBX7	NOP56	CYB5B
AAAS	SNAP29	POLR2F	AP1B1	RPL3	MANBAL	NME3
CBX5	CRKL	CCDC134	HMGXB4	ZMAT5	IDH3B	PSMD7
SUCO	LZTR1	DEPDC5	TOM1	SYNGR1	MAPRE1	SETD6
MSH2	MMP11	PICK1	CHKB	TAB1	CDK5RAP1	VAC14
MAP3K1	SMARCB1	TTC28	BIK	ASCC2	SNTA1	TANGO6
DHPS	P2RX6	SLC16A8	HMOX1	MTMR3	TTI1	COG4
HOOK2	DERL3	CENPM	MCAT	MIEF1	RPRD1B	SLC7A6OS
ARCN1	BCL2L13	CYP2D6	THOC5	APOL4	PXMP4	SLC7A6
TMEM38B	DDTL	DDX17	MCM5	APOL1	CHMP4B	PLA2G15
PSMD5	DDT	DMC1	APOBEC3H	MYH9	CST3	WDR59
PTGS1	OSM	TCF20	ARSA	SAMM50	ACTR5	MON1B
NUP188	CABIN1	HSCB	TSPO	TXN2	AHCY	CMC2
CRAT	TBC1D10A	CBY1	TTLL12	FOXRED2	PPP1R16B	AXIN1
SH2D3C	SF3A1	TOMM22	CBX7	GRAP2	DHX35	HCFC1R1
NANS	RNF215	RSPH14	RPL3	EIF3D	DNTTIP1	NPRL3
TBC1D2	SEC14L2	XBP1	ZMAT5	TNRC6B	MAP1LC3A	MLYCD
WHRN	SPECC1L	RTCB	SYNGR1	SGSM3	PIGU	MPG
CWF19L1	PPIL2	JOSD1	TAB1	IFT27	ACOT8	TAF1C
SEMA4G	UPB1	FBXO7	ASCC2	KIAA0930	APMAP	NAGPA
BTAF1	YPEL1	GTPBP1	MTMR3	NCF4	ADNP2	COTL1
IKZF5	SNRPD3	POLDIP3	MIEF1	CSF2RB	RBFA	USP10
BLNK	PES1	RAB36	APOL1	SLC25A17	USP14	TSC2
TLL2	MAPK1	PPP6R2	MYH9	UPK3A	VAPA	ZNF500
SORBS1	GGT1	SBF1	CACNA1I	FAM118A	METTL4	NME4
BAMBI	PRODH	SUN2	SAMM50	KCTD17	LPIN2	ABCC1
WAC	PPM1F	CYB5R3	TXN2	ST13	SMCHD1	NOMO3
CREM	SLC35E4	DNAL4	FOXRED2	IL2RB	MYL12A	LMF1
NUBP2	TOP3B	LMF2	GRAP2	RBX1	CEP76	CIAO3
SMIM24	CYTH4	RHBDD3	EIF3D	EP300	CEP192	MTHFSD
HIVEP1	ESS2	PACSIN2	TNRC6B	L3MBTL2	RNMT	CLCN7
FKBP5	MFNG	TTLL1	SGSM3	CHADL	SMAD7	HAGHL
SRPK1	SLC25A1	AP1B1	IFT27	RANGAP1	RNF125	ANTKMT
BRPF3	GRK3	HMGXB4	KIAA0930	ZC3H7B	ANKRD12	SLC7A5
MRPS18A	LGALS2	TOM1	NCF4	PHF5A	POLI	STUB1
TMEM14A	GGA1	NEFH	CSF2RB	ACO2	MIB1	NUBP1
EFHC1	HIRA	CHKB	SLC25A17	POLR3H	RIOK3	UBE2I
HSP90AB1	SH3BP1	BIK	FAM118A	TRMU	CSTF2	MEFV
CDC5L	LGALS1	HMOX1	KCTD17	PMM1	PSMD10	EEF2K
ITPR3	HPS4	MCAT	ST13	DESI1	ATG4A	CAPN15
ZNF184	PIK3IP1	THOC5	IL2RB	CERK	TBL1X	PIEZO1
SIRT1	SRRD	MCM5	RBX1	BRD1	PGRMC1	GSPT1
HNRNPH3	PATZ1	APOBEC3H	EP300	ZBED4	POLA1	CLUAP1
IFT74	TRIOBP	ARSA	L3MBTL2	MLC1	NKAP	UBFD1
JAK2	TFIP11	TSPO	RANGAP1	HDAC10	NXT2	EARS2
IL12RB1	GCAT	TTLL12	ZC3H7B	ABHD4	ALG13	ELOB
ABL1	ANKRD54	CBX7	PHF5A	KHNYN	PRPS2	GGA2
ACOT7	EIF3L	PDGFB	ACO2	FKBP3	MOSPD1	CPPED1
SH3GLB1	SNU13	RPL3	POLR3H	SDR39U1	AMMECR1	HMOX2
CDC7	MICALL1	ZMAT5	TRMU	CTSG	WDR13	DNAJA3
SYDE2	POLR2F	RBFOX2	PMM1	GZMH	SUV39H1	BFAR
PCSK5	CCDC134	SYNGR1	DESI1	GZMB	XIAP	RBL2
SCD	DEPDC5	TAB1	CERK	RBM23	STAG2	QPRT
TMED1	PICK1	ASCC2	BRD1	PRMT5	ATP11C	XYLT1
ABLIM1	TTC28	MTMR3	ZBED4	COCH	ABCD1	PYCARD
ERMP1	CENPM	MIEF1	MLC1	AP4S1	CCDC22	MAZ
RAB18	CYP2D6	APOL1	HDAC10	VCPKMT	SYP	STX4
NRP1	DDX17	MYH9	ABHD4	SOS2	PLP2	CDIPT
PRTFDC1	DMC1	CACNA1I	KHNYN	CDKL1	NAA10	BCKDK
TSPAN15	TCF20	SAMM50	FKBP3	NIN	RENBP	KAT8
MACROH2A2	HSCB	TXN2	SDR39U1	PYGL	ELF4	CCP110
WASHC2A	CBY1	FOXRED2	GZMH	PSMC6	RBBP7	VPS35L
MAST3	TOMM22	GRAP2	GZMB	GNPNAT1	SLC25A14	RNF40
MZF1	XBP1	EIF3D	RBM23	DDHD1	FMR1	KNOP1
OCEL1	RTCB	TNRC6B	PRMT5	CDKN3	PIM2	AAGAB
MYO9B	JOSD1	SGSM3	COCH	CNIH1	SLC35A2	LACTB
KCNK6	FBXO7	IFT27	AP4S1	CGRRF1	PQBP1	CSK
CATSPERG	GTPBP1	KIAA0930	POLE2	ATP6V1D	PCSK1N	HERC1
PSMD8	POLDIP3	NCF4	VCPKMT	PIGH	EMD	TRIP4
FBXL19	RAB36	SLC25A17	SOS2	PSMA3	TAFAZZIN	MTFMT
STX1B	PPP6R2	FAM118A	CDKL1	VTI1B	PGK1	RAB11A
HSD3B7	SBF1	KCTD17	NIN	TIMM9	MAGT1	CTSH
SETD1A	SUN2	ST13	PSMC6	GSTZ1	SMS	FAH
BCL7C	CYB5R3	IL2RB	GNPNAT1	KIAA0586	UBL4A	RPAP1
CIRBP	DNAL4	RBX1	DDHD1	TMED8	CD99L2	HOMER2
ATP5F1D	MIOX	EP300	CDKN3	AHSA1	EEA1	EHD4
PCDH11Y	LMF2	L3MBTL2	CNIH1	DAAM1	RP2	TMEM87A
IGFALS	RHBDD3	CHADL	CGRRF1	SPTLC2	CDK16	ZNF106
HNRNPM	PACSIN2	RANGAP1	ATP6V1D	RIN3	USP11	CEP152
MARCHF2	TTLL1	ZC3H7B	PIGH	LGMN	HTATSF1	ATP8B4
NDUFB7	AP1B1	PHF5A	PSMA3	ALKBH1	CD40LG	DTWD1
TECR	HMGXB4	ACO2	VTI1B	SNW1	TIMP1	GABPB1
TIMM13	TOM1	POLR3H	TIMM9	ITPK1	GABRE	BMF
CDC34	NEFH	TRMU	GSTZ1	DHRS7	PIN4	DMXL2
MTAP	CHKB	PMM1	KIAA0586	PPM1A	PORCN	DNAJC17
CEP170B	BIK	DESI1	TMED8	ASB2	MAGED2	EIF3J
POLR2E	HMOX1	CERK	AHSA1	CEP128	RBM3	SPG11
POLRMT	MCAT	BRD1	DAAM1	ERH	PBDC1	VPS18
HCN2	THOC5	ZBED4	SPTLC2	HIF1A	GLA	BLOC1S6
IZUMO4	MCM5	MLC1	RIN3	SUSD6	ARMCX3	SGK3
RASSF7	APOBEC3H	HDAC10	LGMN	SRSF5	BEX4	CSPP1
GADD45B	ARSA	ABHD4	ALKBH1	EIF5	NDFIP2	ZDHHC2
MADCAM1	TSPO	KHNYN	SNW1	DICER1	TNFSF13B	ZFAND1
MKNK2	TTLL12	FKBP3	ITPK1	ZFYVE21	FNDC3A	CA2
ARVCF	CBX7	SDR39U1	DHRS7	MTHFD1	CDADC1	FZD3
TRMT2A	PDGFB	CTSG	PPM1A	TCL1A	CAB39L	INTS9
RANBP1	RPL3	GZMH	ASB2	ZC3H14	STK24	RIPK2
ZDHHC8	ZMAT5	GZMB	CEP128	TELO2	ACP5	NBN
KLHL22	RBFOX2	RBM23	ERH	PCNX1	DNAJC3	CPQ
MED15	SYNGR1	PRMT5	HIF1A	GSKIP	ARHGEF7	DECR1
SNAP29	TAB1	COCH	SUSD6	VRK1	PARP4	BPNT2
CRKL	ASCC2	AP4S1	SRSF5	PSMC1	SUPT20H	UBE2W
LZTR1	MTMR3	POLE2	EIF5	RPS6KA5	MRPS31	POP1
MMP11	MIEF1	VCPKMT	DICER1	PPP4R3A	SLC25A15	NIPAL2
SMARCB1	APOL1	SOS2	ZFYVE21	C14orf93	KPNA3	IKBKB
P2RX6	MYH9	CDKL1	MTHFD1	PSMB5	RGCC	STK3
DERL3	CACNA1I	NIN	TCL1A	YY1	VWA8	RAB2A
BCL2L13	SAMM50	PSMC6	ZC3H14	ACIN1	DGKH	EIF3E
DDTL	TXN2	GNPNAT1	TELO2	CCNB1IP1	KATNAL1	EMC2
DDT	FOXRED2	DDHD1	PCNX1	TRIP11	INTS6	NDRG1
OSM	GRAP2	CDKN3	GSKIP	APEX1	DHRS12	ZC2HC1A
CABIN1	EIF3D	CNIH1	VRK1	PABPN1	TSC22D1	IL7
TBC1D10A	TNRC6B	CGRRF1	PSMC1	ARHGAP5	CLN5	ARMC1
SUSD2	SGSM3	ATP6V1D	RPS6KA5	CINP	MGRN1	TRPS1
SF3A1	IFT27	PIGH	PPP4R3A	SRP54	TRADD	SPAG1
GGT5	KIAA0930	PSMA3	C14orf93	CHD8	CORO1A	CHRAC1
RNF215	NCF4	VTI1B	PSMB5	PCK2	MAPK3	UBR5
SEC14L2	SLC25A17	TIMM9	YY1	PRORP	PHKB	GSDMD
SPECC1L	FAM118A	GSTZ1	ACIN1	DCAF11	LYRM1	GFUS
PPIL2	KCTD17	KIAA0586	CCNB1IP1	PSMA6	NUTF2	EEF1D
UPB1	ST13	TMED8	TRIP11	NFKBIA	NUP93	SQLE
YPEL1	IL2RB	SAMD15	APEX1	EMC9	CENPT	INTS10
SNRPD3	RBX1	AHSA1	PABPN1	PSME2	NFAT5	ERI1
PES1	EP300	DAAM1	ARHGAP5	BRMS1L	LONP2	MTMR9
MAPK1	L3MBTL2	SPTLC2	CINP	REC8	N4BP1	LEPROTL1
GGT1	CHADL	RIN3	SRP54	TM9SF1	ARL2BP	DCTN6
PRODH	RANGAP1	LGMN	CHD8	SEC23A	DHODH	R3HCC1
PPM1F	ZC3H7B	ALKBH1	PCK2	GMPR2	CTCF	GSR
SLC35E4	PHF5A	SNW1	PRORP	PNN	ACD	UBXN8
TOP3B	ACO2	ITPK1	DCAF11	RABGGTA	POLR2C	PPP2CB
CYTH4	POLR3H	DHRS7	PSMA6	PLTP	PARD6A	ERICH1
ESS2	TRMU	PPM1A	NFKBIA	PCIF1	ZNF821	KLHDC4
MFNG	PMM1	ASB2	EMC9	GSS	USB1	MCM4
SLC25A1	DESI1	CEP128	PSME2	MMP9	CYB5B	KCTD9
GRK3	CERK	ERH	BRMS1L	TRPC4AP	NME3	ASAH1
LGALS2	BRD1	HIF1A	REC8	PYGB	PSMD7	BNIP3L
GGA1	ZBED4	SUSD6	TM9SF1	ABHD12	SETD6	MAN2B1
HIRA	MLC1	SRSF5	SEC23A	PROCR	SLC38A7	KCNN4
SH3BP1	HDAC10	EIF5	GMPR2	CD40	VAC14	NUCB1
LGALS1	KCNK10	DICER1	PNN	UQCC1	TANGO6	GYS1
HPS4	ABHD4	ZFYVE21	RABGGTA	ZMYND8	COG4	MAP4K1
PIK3IP1	KHNYN	MTHFD1	PLTP	IFT52	SMPD3	ECH1
SRRD	FKBP3	TCL1A	PCIF1	NDRG3	SLC7A6OS	HNRNPL
PATZ1	SDR39U1	ZC3H14	GSS	SLA2	SLC7A6	NFKBIB
TRIOBP	CTSG	TELO2	TRPC4AP	RAB5IF	PLA2G15	SARS2
TFIP11	GZMH	PCNX1	PYGB	NFATC2	WDR59	SNRNP70
GCAT	GZMB	GSKIP	ABHD12	PABPC1L	MON1B	CLPTM1
ANKRD54	RBM23	VRK1	PROCR	STK4	CMC2	RELB
EIF3L	PRMT5	PSMC1	NINL	ADNP	AXIN1	CLASRP
SNU13	COCH	RPS6KA5	CD40	PFDN4	HCFC1R1	LIN7B
MICALL1	AP4S1	PPP4R3A	UQCC1	CSTF1	NPRL3	PPP1R37
POLR2F	POLE2	C14orf93	ZMYND8	RAE1	MLYCD	FCGRT
CCDC134	VCPKMT	PSMB5	IFT52	TPD52L2	MPG	PIH1D1
DEPDC5	SOS2	YY1	MYBL2	DNAJC5	HSDL1	ARHGEF18
PICK1	CDKL1	ACIN1	NDRG3	NELFCD	TAF1C	ERCC2
TTC28	NIN	CCNB1IP1	SLA2	CTSZ	NAGPA	DOT1L
CENPM	PSMC6	TRIP11	RAB5IF	PRPF6	COTL1	PLEKHJ1
CYP2D6	GNPNAT1	APEX1	NFATC2	TUBB1	USP10	CD37
DDX17	DDHD1	PABPN1	PABPC1L	PRELID3B	TSC2	SF3A2
DMC1	CDKN3	ARHGAP5	STK4	MTG2	ZNF500	LYL1
TCF20	CNIH1	CINP	ADNP	PSMA7	NME4	OAZ1
HSCB	CGRRF1	SRP54	PFDN4	NTSR1	ABCC1	TRMT1
CBY1	ATP6V1D	CHD8	CSTF1	MRGBP	NOMO3	STX10
TOMM22	PLEK2	PCK2	RAE1	TCFL5	LMF1	RETN
RSPH14	PIGH	PRORP	TPD52L2	DIDO1	CIAO3	FCER2
XBP1	PSMA3	DCAF11	DNAJC5	GID8	MTHFSD	TBC1D17
RTCB	VTI1B	PSMA6	NELFCD	SLC17A9	CLCN7	IL4I1
JOSD1	TIMM9	NFKBIA	CTSZ	BIRC7	HAGHL	YJU2B
FBXO7	GSTZ1	EMC9	PRPF6	ARFGAP1	ANTKMT	PTOV1
GTPBP1	KIAA0586	PSME2	TUBB1	PTK6	SLC7A5	TLE5
POLDIP3	TMED8	BRMS1L	PRELID3B	GMEB2	METRN	SGTA
RAB36	SAMD15	REC8	MTG2	C20orf27	FBXO31	LILRB1
PPP6R2	AHSA1	TM9SF1	PSMA7	CDC25B	STUB1	MED25
SBF1	DAAM1	SEC23A	SLCO4A1	RNF24	NUBP1	LILRA1
SUN2	SPTLC2	GMPR2	MRGBP	ARFRP1	UBE2I	SNAPC2
CYB5R3	RIN3	PNN	TCFL5	NDUFAF5	EEF2K	C19orf53
DNAL4	LGMN	RABGGTA	DIDO1	TRIB3	CAPN15	TIMM44
MIOX	ALKBH1	PLTP	GID8	RASSF2	PIEZO1	CCDC61
LMF2	SNW1	PCIF1	SLC17A9	CSNK2A1	GSPT1	IL27RA
RHBDD3	ITPK1	GSS	ARFGAP1	CDS2	ZNF174	TNNT1
PACSIN2	DHRS7	MMP9	PTK6	HM13	CLUAP1	VRK3
TTLL1	PPM1A	TRPC4AP	GMEB2	SIRPB1	UBFD1	FAM32A
AP1B1	ASB2	PYGB	C20orf27	SEC23B	EARS2	PPP6R1
HMGXB4	CEP128	ABHD12	CDC25B	MYL9	ELOB	MED26
TOM1	ERH	PROCR	RNF24	HCK	GGA2	RASAL3
NEFH	HIF1A	GINS1	ARFRP1	TM9SF4	CPPED1	AKAP8
CHKB	SUSD6	NINL	NDUFAF5	CRNKL1	HMOX2	ILVBL
BIK	SRSF5	CD40	TRIB3	POFUT1	DNAJA3	POP4
HMOX1	SLC10A1	UQCC1	RASSF2	SAMHD1	BFAR	URI1
MCAT	EIF5	ZMYND8	CSNK2A1	KIF3B	RBL2	PDCD5
THOC5	DICER1	IFT52	CDS2	MROH8	QPRT	ANKRD27
MCM5	ZFYVE21	MYBL2	HM13	NOP56	XYLT1	RPS16
APOBEC3H	MTHFD1	NDRG3	SNPH	MANBAL	PYCARD	TIMM50
ARSA	TCL1A	SLA2	SIRPB1	IDH3B	MAZ	FBL
TSPO	ZC3H14	RAB5IF	SEC23B	MAPRE1	STX4	DYRK1B
TTLL12	TELO2	NFATC2	MYL9	JAG1	CDIPT	GPI
CBX7	PCNX1	PABPC1L	HCK	CDK5RAP1	BCKDK	AKT2
PDGFB	GSKIP	STK4	TM9SF4	SNTA1	KAT8	PLD3
RPL3	VRK1	ADNP	CRNKL1	OXT	NOMO1	PIAS4
ZMAT5	PSMC1	PFDN4	POFUT1	TTI1	IL21R	NUMBL
RBFOX2	RPS6KA5	CSTF1	SAMHD1	E2F1	CCP110	YJU2
SYNGR1	PPP4R3A	RAE1	KIF3B	RPRD1B	VPS35L	TBCB
TAB1	C14orf93	TPD52L2	MROH8	PXMP4	RNF40	POLR2I
ASCC2	PSMB5	DNAJC5	NOP56	CHMP4B	KNOP1	SLC1A5
MTMR3	YY1	NELFCD	MANBAL	BPI	AAGAB	CACTIN
MIEF1	ACIN1	CTSZ	IDH3B	CST3	LACTB	CCDC9
APOL1	CCNB1IP1	PRPF6	MAPRE1	ACTR5	CSK	HNRNPUL1
MYH9	TRIP11	TUBB1	CDK5RAP1	AHCY	HERC1	FZR1
CACNA1I	APEX1	PRELID3B	SNTA1	PPP1R16B	TRIP4	BBC3
SAMM50	PABPN1	MTG2	OXT	DHX35	MTFMT	TGFB1
TXN2	ARHGAP5	PSMA7	TTI1	DNTTIP1	RAB11A	DENND3
FOXRED2	CINP	MRGBP	E2F1	MAP1LC3A	CTSH	DMAC2
GRAP2	SRP54	TCFL5	RPRD1B	PIGU	FAH	CEACAM4
EIF3D	CHD8	DIDO1	PXMP4	TNNC2	RPAP1	PLIN3
TNRC6B	PCK2	GID8	CHMP4B	ACOT8	EHD4	MRPL4
SGSM3	PRORP	SLC17A9	CST3	APMAP	TMEM87A	CD79A
IFT27	DCAF11	ARFGAP1	ACTR5	ZNF516	ZNF106	ICAM4
KIAA0930	PSMA6	PTK6	AHCY	ADNP2	CEP152	RPS19
NCF4	NFKBIA	GMEB2	PPP1R16B	RBFA	DTWD1	NOP53
CSF2RB	EMC9	C20orf27	FAM83D	USP14	GABPB1	NKG7
SLC25A17	PSME2	CDC25B	DHX35	VAPA	DNAJC17	ETFB
UPK3A	BRMS1L	RNF24	DNTTIP1	METTL4	EIF3J	CD33
FAM118A	REC8	ARFRP1	MAP1LC3A	LPIN2	SPG11	BABAM1
KCTD17	TM9SF1	NDUFAF5	PIGU	SMCHD1	VPS18	TYK2
ST13	SEC23A	TRIB3	TNNC2	MYOM1	SLC30A4	CDC37
IL2RB	GMPR2	RASSF2	ACOT8	MYL12A	BLOC1S6	NAPA
RBX1	PNN	CSNK2A1	APMAP	CEP76	MYEF2	RABAC1
EP300	RABGGTA	CDS2	CELF4	CEP192	SGK3	CNFN
L3MBTL2	PLTP	HM13	ZNF516	RNMT	CSPP1	KDELR1
CHADL	PCIF1	SNPH	ADNP2	SMAD7	ZDHHC2	CYTH2
RANGAP1	GSS	SIRPB1	RBFA	RNF125	BRF2	GRWD1
ZC3H7B	MMP9	SEC23B	USP14	ANKRD12	TRIM35	CLEC11A
PHF5A	TRPC4AP	MYL9	VAPA	POLI	ZFAND1	CARD8
ACO2	PYGB	HCK	METTL4	MIB1	FZD3	LIG1
POLR3H	ABHD12	TM9SF4	LPIN2	RBBP8	INTS9	SIGLEC6
TRMU	PROCR	CRNKL1	SMCHD1	RIOK3	RIPK2	RAB3D
PMM1	GINS1	POFUT1	MYOM1	CSTF2	NBN	DBP
DESI1	NINL	SAMHD1	MYL12A	PSMD10	CPQ	TMEM205
CERK	CD40	KIF3B	CEP76	ATG4A	DECR1	CAPS
BRD1	UQCC1	MROH8	CEP192	STS	BPNT2	PLPPR2
ZBED4	ZMYND8	NOP56	RNMT	TBL1X	UBE2W	BCAT2
MLC1	IFT52	MANBAL	SMAD7	PGRMC1	POP1	MIER2
HDAC10	MYBL2	IDH3B	RNF125	POLA1	IKBKB	PPP2R1A
KCNK10	NDRG3	MAPRE1	ANKRD12	NKAP	STK3	TNPO2
ABHD4	SLA2	JAG1	POLI	NXT2	GDAP1	WDR83OS
KHNYN	RAB5IF	CDK5RAP1	MIB1	ALG13	RAB2A	GCDH
FKBP3	NFATC2	SNTA1	RBBP8	PRPS2	EIF3E	DNASE2
SDR39U1	PABPC1L	OXT	RIOK3	TLR8	EMC2	LENG1
GZMH	STK4	TTI1	CSTF2	MOSPD1	NDRG1	PRPF31
GZMB	ADNP	E2F1	VSIG1	AMMECR1	ARMC1	TFPT
RBM23	PFDN4	RPRD1B	PSMD10	WDR13	TRPS1	JAK3
PRMT5	CSTF1	PXMP4	ATG4A	SUV39H1	SPAG1	RPL18A
COCH	RAE1	CHMP4B	STS	XIAP	CHRAC1	ARRDC2
AP4S1	TPD52L2	CST3	TBL1X	STAG2	NCALD	PIK3R2
POLE2	DNAJC5	ACTR5	PGRMC1	ATP11C	SNX16	RAB3A
VCPKMT	NELFCD	AHCY	POLA1	ABCD1	UBR5	ELL
SOS2	CTSZ	PPP1R16B	NKAP	CCDC22	GSDMD	CRTC1
CDKL1	PRPF6	FAM83D	RHOXF1	SYP	GFUS	COPE
NIN	TUBB1	DHX35	NXT2	PLP2	PYCR3	DDX49
PYGL	PRELID3B	DNTTIP1	ALG13	NAA10	EEF1D	ETV2
TRIM9	MTG2	MAP1LC3A	PRPS2	RENBP	SQLE	ARMC6
PSMC6	PSMA7	PIGU	MOSPD1	ELF4	INTS10	TMEM147
GNPNAT1	MRGBP	TNNC2	AMMECR1	RBBP7	ERI1	USF2
DDHD1	TCFL5	ACOT8	WDR13	SLC25A14	MTMR9	KXD1
CDKN3	DIDO1	APMAP	SUV39H1	FMR1	LEPROTL1	FKBP8
CNIH1	GID8	CELF4	GLRA2	PIM2	DCTN6	SUGP1
CGRRF1	SLC17A9	ZNF516	XIAP	SLC35A2	R3HCC1	SCN1B
ATP6V1D	BIRC7	ADNP2	STAG2	PQBP1	GSR	ERF
PLEK2	ARFGAP1	RBFA	ATP11C	PCSK1N	TNFRSF10A	GSK3A
PIGH	PTK6	USP14	ABCD1	EMD	UBXN8	ATP13A1
PSMA3	GMEB2	VAPA	CCDC22	TAFAZZIN	PPP2CB	SIPA1L3
VTI1B	C20orf27	METTL4	CACNA1F	PGK1	ERICH1	ETHE1
TIMM9	CDC25B	LPIN2	SYP	MAGT1	KLHDC4	SMG9
GSTZ1	ISM1	SMCHD1	PLP2	SMS	MCM4	AVL9
KIAA0586	RNF24	MYOM1	NAA10	UBL4A	KCTD9	GTPBP10
TMED8	ARFRP1	MYL12A	RENBP	CD99L2	ASAH1	RASA4
SAMD15	NDUFAF5	CEP76	ELF4	EEA1	BNIP3L	CDK6
AHSA1	TRIB3	CEP192	MTMR8	RP2	MAN2B1	PMPCB
DAAM1	RASSF2	RNMT	ZC3H12B	CDK16	KCNN4	DNAJC2
SPTLC2	CSNK2A1	SMAD7	RBBP7	USP11	NUCB1	BET1
RIN3	CDS2	RNF125	PPP1R2C	HTATSF1	GYS1	NAMPT
LGMN	HM13	ANKRD12	SLC25A14	CD40LG	MAP4K1	POLR1F
ALKBH1	SNPH	POLI	FMR1	TIMP1	ECH1	PIK3CG
SNW1	SIRPB1	MIB1	PIM2	GABRE	HNRNPL	PON2
ITPK1	SEC23B	RBBP8	SLC35A2	PIN4	NFKBIB	HBP1
DHRS7	MYL9	RIOK3	PQBP1	PORCN	TUBB4A	WDR91
PPM1A	HCK	CSTF2	PCSK1N	MAGED2	SARS2	CBLL1
GALNT16	TM9SF4	VSIG1	EMD	RBM3	SNRNP70	MTPN
ASB2	CRNKL1	PSMD10	TAFAZZIN	PBDC1	CLPTM1	ZC3HAV1
CEP128	POFUT1	ATG4A	PGK1	GLA	RELB	OGDH
ERH	SAMHD1	STS	MAGT1	ARMCX3	CLASRP	ADAP1
HIF1A	KIF3B	TBL1X	SMS	BEX4	LIN7B	TFEC
SUSD6	MROH8	PGRMC1	PHEX	RUBCNL	PPP1R37	H2AZ2
SRSF5	NOP56	POLA1	UBL4A	TNFSF13B	FCGRT	LMBR1
SLC10A1	MANBAL	NKAP	CD99L2	FNDC3A	PIH1D1	DNAJB6
EIF5	IDH3B	RHOXF1	EEA1	CDADC1	ARHGEF18	LFNG
DICER1	MAPRE1	NXT2	RP2	CAB39L	ERCC2	BRAT1
ZFYVE21	CDK5RAP1	ALG13	JADE3	KLF5	DOT1L	IQCE
MTHFD1	SNTA1	PRPS2	CDK16	STK24	PLEKHJ1	SSBP1
TCL1A	OXT	MOSPD1	USP11	ACP5	RNASEH2A	CPED1
ZC3H14	TTI1	AMMECR1	HTATSF1	DNAJC3	CD37	HIBADH
TELO2	E2F1	WDR13	CD40LG	UGGT2	SF3A2	TAX1BP1
PCNX1	RPRD1B	SUV39H1	TIMP1	ARHGEF7	LYL1	CPVL
GSKIP	PXMP4	GLRA2	GABRE	PARP4	OAZ1	CHN2
VRK1	CHMP4B	XIAP	PIN4	SUPT20H	TRMT1	ABHD11
PSMC1	CST3	STAG2	PORCN	MRPS31	STX10	FKBP14
PAPLN	ACTR5	ATP11C	MAGED2	SLC25A15	FCER2	PLEKHA8
RPS6KA5	AHCY	MCF2	RBM3	KPNA3	DMPK	GARS1
PPP4R3A	PPP1R16B	ABCD1	KLF8	RGCC	TBC1D17	EPHB6
C14orf93	FAM83D	CCDC22	PBDC1	VWA8	YJU2B	CASP2
PSMB5	DHX35	SYP	GLA	DGKH	PTOV1	CHCHD2
YY1	DNTTIP1	PLP2	ARMCX3	KATNAL1	TLE5	HSPB1
ACIN1	MAP1LC3A	NAA10	BEX4	INTS6	SGTA	PDAP1
CCNB1IP1	PIGU	RENBP	RUBCNL	DHRS12	LILRB1	BUD31
TRIP11	TNNC2	ELF4	NDFIP2	TSC22D1	MED25	ZKSCAN1
APEX1	ACOT8	MTMR8	TNFSF13B	CLN5	SNAPC2	EIF3B
PABPN1	APMAP	ZC3H12B	FNDC3A	MSLN	C19orf53	SNX8
ARHGAP5	CELF4	RBBP7	CDADC1	MGRN1	TIMM44	NUDT1
CINP	ZNF516	PPP1R2C	CAB39L	ZNF629	CCDC61	TAF6
SRP54	CDH20	SLC25A14	KLF5	TRADD	IL27RA	WASL
CHD8	ADNP2	FMR1	STK24	HSF4	ASF1B	AIMP2
PCK2	RBFA	PIM2	ACP5	CORO1A	VRK3	MOSPD3
PRORP	USP14	SLC35A2	DNAJC3	MAPK3	FAM32A	PCOLCE
DCAF11	VAPA	PQBP1	UGGT2	GDPD3	PPP6R1	RBM28
PSMA6	METTL4	PCSK1N	ARHGEF7	ELMO3	MED26	USP42
NFKBIA	LPIN2	EMD	FGF9	PHKB	OLFM2	IMPDH1
EMC9	SMCHD1	TAFAZZIN	PARP4	LYRM1	RASAL3	LSM5
PSME2	MYOM1	PGK1	SUPT20H	NUTF2	AKAP8	AP1S1
BRMS1L	MYL12A	MAGT1	MRPS31	NUP93	ILVBL	C1GALT1
REC8	CEP76	SMS	SLC25A15	CENPT	ZNF419	PLOD3
TM9SF1	CEP192	UBL4A	KPNA3	NFAT5	POP4	RPA3
SEC23A	RNMT	CD99L2	FLT1	LONP2	URI1	ZNHIT1
GMPR2	SMAD7	EEA1	RGCC	N4BP1	PDCD5	CLDN15
PNN	RNF125	RP2	VWA8	ARL2BP	ANKRD27	PHF14
RABGGTA	ANKRD12	CDK16	DGKH	PLLP	RPS16	NRF1
PLTP	POLI	USP11	KATNAL1	DHODH	TIMM50	TMEM106B
PCIF1	MIB1	HTATSF1	INTS6	CTCF	FBL	EZH2
GSS	RBBP8	CD40LG	DHRS12	ACD	DYRK1B	CEP41
MMP9	RIOK3	TIMP1	TSC22D1	POLR2C	GPI	MEST
TRPC4AP	CSTF2	GABRE	CLN5	PARD6A	AKT2	ANKMY2
PYGB	VSIG1	PCDH11X	MGRN1	ZNF821	PLD3	AHR
ABHD12	PSMD10	PIN4	ZNF629	USB1	PIAS4	CHCHD3
PROCR	ATG4A	PORCN	TRADD	CYB5B	NUMBL	GIMAP2
GINS1	STS	MAGED2	HSF4	NME3	YJU2	TMEM176B
NINL	TBL1X	RBM3	CORO1A	PSMD7	TBCB	PSMA2
CD40	PGRMC1	KLF8	MAPK3	SETD6	POLR2I	MRPL32
UQCC1	POLA1	CENPI	GDPD3	SLC38A7	SLC1A5	COA1
ZMYND8	NKAP	PBDC1	ELMO3	VAC14	PRKD2	BLVRA
SGK2	RHOXF1	GLA	PHKB	TANGO6	TJP3	URGCP
IFT52	NXT2	ARMCX3	LYRM1	COG4	CACTIN	TMEM248
MYBL2	ALG13	BEX4	NUTF2	SMPD3	CCDC9	RHEB
HNF4A	PRPS2	RUBCNL	NUP93	SLC7A6OS	HNRNPUL1	PRKAG2
NDRG3	MOSPD1	NDFIP2	CENPT	SLC7A6	FZR1	POLD2
SLA2	AMMECR1	TNFSF13B	NFAT5	PLA2G15	BBC3	BCL7B
RAB5IF	WDR13	FNDC3A	LONP2	WDR59	TGFB1	YKT6
NFATC2	SUV39H1	CDADC1	N4BP1	MON1B	DENND3	TBL2
PABPC1L	GLRA2	CAB39L	ARL2BP	CMC2	DMAC2	CLIP2
STK4	XIAP	KLF5	PLLP	AXIN1	PLIN3	EIF4H
ADNP	STAG2	STK24	DHODH	HCFC1R1	MRPL4	LIMK1
PFDN4	ATP11C	ACP5	CTCF	NPRL3	CD79A	FKTN
CSTF1	MCF2	DNAJC3	ACD	MLYCD	LIM2	SPIN1
BMP7	ABCD1	ARHGEF7	POLR2C	MPG	RPS19	NMRK1
RAE1	CCDC22	FGF9	PARD6A	NECAB2	NOP53	TMEM245
TPD52L2	CACNA1F	PARP4	ZNF821	HSDL1	NKG7	MEGF9
DNAJC5	SYP	SUPT20H	USB1	TAF1C	ETFB	TRIM14
NELFCD	PLP2	MRPS31	CYB5B	NAGPA	BABAM1	TGFBR1
CTSZ	NAA10	SLC25A15	NME3	COTL1	TYK2	SEC61B
PRPF6	RENBP	KPNA3	PSMD7	USP10	CDC37	TLE4
TUBB1	ELF4	RGCC	SETD6	CRISPLD2	NAPA	SUSD1
PRELID3B	SMARCA1	VWA8	SLC38A7	TSC2	RABAC1	AKNA
MTG2	MTMR8	DGKH	VAC14	ZNF500	ATP1A3	TNFSF8
PSMA7	ZC3H12B	KATNAL1	TANGO6	NME4	CNFN	ENG
SLCO4A1	RBBP7	INTS6	COG4	ABCC1	KDELR1	PLGRKT
MRGBP	PPP1R2C	DHRS12	SMPD3	NOMO3	CYTH2	TBC1D13
TCFL5	SLC25A14	TSC22D1	SLC7A6OS	LMF1	GRWD1	RIC1
DIDO1	FMR1	CLN5	SLC7A6	CIAO3	CLEC11A	KDM4C
GID8	PIM2	MGRN1	PLA2G15	MTHFSD	CARD8	DOCK8
SLC17A9	SCML2	ZNF629	FA2H	CLCN7	LIG1	TESK1
BIRC7	SLC35A2	TRADD	WDR59	HAGHL	RAB3D	FUBP3
ARFGAP1	PQBP1	HSF4	MON1B	ANTKMT	DBP	CREB3
AVP	PCSK1N	CORO1A	CMC2	SLC7A5	TMEM205	RGP1
EEF1A2	EMD	MAPK3	AXIN1	METRN	CAPS	RIGI
PTK6	TAFAZZIN	GDPD3	HCFC1R1	FBXO31	BCAT2	EDF1
GMEB2	PGK1	ELMO3	NPRL3	STUB1	MIER2	BAG1
C20orf27	MAGT1	PHKB	MLYCD	RHBDL1	PPP2R1A	RAPGEF1
CDC25B	SMS	LYRM1	MPG	NUBP1	TNPO2	SETX
ISM1	UBL4A	NUTF2	HSDL1	UBE2I	WDR83OS	UBE2R2
RNF24	CD99L2	NUP93	TAF1C	MEFV	GCDH	ABHD17B
ARFRP1	EEA1	CENPT	NAGPA	EEF2K	DNASE2	EXOSC3
NDUFAF5	RP2	NFAT5	COTL1	CAPN15	LENG1	ZFAND5
TRIB3	CDK16	LONP2	USP10	PIEZO1	PRPF31	PDLIM1
RASSF2	USP11	N4BP1	TSC2	GSPT1	TFPT	CCNJ
CSNK2A1	HTATSF1	ARL2BP	ZNF500	ZNF174	JAK3	HPS1
CDS2	CD40LG	PLLP	NME4	CLUAP1	RPL18A	PHYH
HM13	TIMP1	DHODH	ABCC1	UBFD1	KCNN1	RASSF4
SNPH	GABRE	CTCF	NOMO3	EARS2	ARRDC2	RAB11FIP2
SIRPB1	PCDH11X	ACD	LMF1	ELOB	PIK3R2	ERLIN1
SEC23B	PIN4	POLR2C	CIAO3	GGA2	RAB3A	EIF3A
MYL9	PORCN	PARD6A	MTHFSD	CPPED1	ISYNA1	TRDMT1
HCK	MAGED2	ZNF821	CLCN7	USP31	ELL	DDX50
TM9SF4	RBM3	USB1	HAGHL	HMOX2	CRTC1	MAPK8
TLDC2	KLF8	CYB5B	ANTKMT	DNAJA3	COPE	SEC23IP
CRNKL1	CENPI	NME3	SLC7A5	BFAR	DDX49	ATE1
POFUT1	PBDC1	PSMD7	METRN	RBL2	ETV2	NSMCE4A
SAMHD1	GLA	SETD6	FBXO31	QPRT	ARMC6	PLEKHA1
KIF3B	ARMCX3	SLC38A7	STUB1	XYLT1	TMEM147	CDH23
MROH8	BEX4	VAC14	RHBDL1	PYCARD	USF2	VSIR
NOP56	RUBCNL	TANGO6	NUBP1	MAZ	LSR	SPOCK2
MANBAL	NDFIP2	COG4	UBE2I	STX4	KXD1	MICU1
IDH3B	TNFSF13B	SMPD3	CRYM	CDIPT	FKBP8	PPP3CB
MAPRE1	FNDC3A	SLC7A6OS	EEF2K	BCKDK	SUGP1	CCSER2
JAG1	CDADC1	SLC7A6	CAPN15	KAT8	ZNF14	MINPP1
CDK5RAP1	CAB39L	PLA2G15	PIEZO1	NOMO1	PBX4	ACTA2
SNTA1	KLF5	WDR59	GSPT1	IL21R	ERF	LIPA
OXT	STK24	MON1B	ZNF174	SYT17	GSK3A	LZTS2
TTI1	ACP5	CMC2	CLUAP1	CCP110	ATP13A1	SFXN3
E2F1	DNAJC3	AXIN1	UBFD1	VPS35L	ZNF574	FBXW4
RPRD1B	ARHGEF7	HCFC1R1	EARS2	RNF40	SIPA1L3	NPM3
PXMP4	FGF9	NPRL3	ELOB	KNOP1	ZNF85	TNKS2
CHMP4B	PARP4	MLYCD	GGA2	AQP9	ETHE1	GBF1
CST3	SUPT20H	MPG	CPPED1	AAGAB	SMG9	ARHGAP21
ACTR5	MRPS31	HSDL1	USP31	LACTB	AVL9	CPEB3
WFDC2	SLC25A15	TAF1C	HMOX2	CSK	RUNDC3B	FBXL15
AHCY	KPNA3	NAGPA	DNAJA3	HERC1	GTPBP10	CUEDC2
PPP1R16B	FLT1	COTL1	BFAR	TRIP4	CDK6	SUFU
FAM83D	RGCC	USP10	RBL2	MTFMT	PMPCB	ANKRD26
DHX35	VWA8	TSC2	XYLT1	RAB11A	DNAJC2	ACBD5
DNTTIP1	DGKH	ZNF500	PYCARD	CTSH	BET1	LHPP
MAP1LC3A	KATNAL1	NME4	RPGRIP1L	FAH	NAMPT	LARP4B
PIGU	INTS6	ABCC1	MAZ	RPAP1	POLR1F	GTPBP4
TNNC2	DHRS12	NOMO3	STX4	HOMER2	PIK3CG	EDRF1
ACOT8	TSC22D1	LMF1	CDIPT	EHD4	PON2	BCCIP
APMAP	CLN5	CIAO3	BCKDK	TMEM87A	HBP1	MTPAP
CELF4	MGRN1	MTHFSD	KAT8	ZNF106	DUS4L	PITRM1
ZNF516	ZNF629	CLCN7	NOMO1	CEP152	SP4	STN1
CDH20	TRADD	HAGHL	IL21R	ATP8B4	WDR91	MAP3K8
ADNP2	HSF4	ANTKMT	SYT17	DTWD1	CBLL1	GLRX3
RBFA	CORO1A	SLC7A5	CCP110	GABPB1	MTPN	TASOR2
USP14	MAPK3	METRN	VPS35L	BMF	PALS2	XPNPEP1
VAPA	GDPD3	FBXO31	RNF40	DMXL2	ZC3HAV1	SMC3
METTL4	ELMO3	STUB1	KNOP1	DNAJC17	OGDH	SHOC2
LPIN2	PHKB	RHBDL1	AAGAB	EIF3J	ADAP1	TFAM
SMCHD1	LYRM1	NUBP1	LACTB	SPG11	H2AZ2	CCDC6
MYOM1	NUTF2	UBE2I	CORO2B	VPS18	LMBR1	CUL2
MYL12A	NUP93	EEF2K	CSK	SLC30A4	DNAJB6	CCNY
CEP76	CENPT	CAPN15	HERC1	BLOC1S6	LFNG	UBE2S
CEP192	NFAT5	PIEZO1	TRIP4	MYEF2	BRAT1	RPL28
RNMT	LONP2	GSPT1	MTFMT	SGK3	IQCE	ZMIZ1
SMAD7	N4BP1	ZNF174	RAB11A	CSPP1	VIPR2	PPIF
LIPG	ARL2BP	CLUAP1	CTSH	ZDHHC2	SSBP1	TSPAN14
RNF125	PLLP	UBFD1	FAH	BRF2	HIBADH	TBC1D12
ANKRD12	DHODH	PRSS33	RPAP1	TRIM35	TAX1BP1	NUFIP2
POLI	CTCF	EARS2	HOMER2	ZFAND1	CHN2	GIT1
MIB1	ACD	ELOB	EHD4	CA2	ABHD11	RPL19
RBBP8	POLR2C	GGA2	TMEM87A	FZD3	FKBP14	FBXL20
RIOK3	PARD6A	CPPED1	ZNF106	INTS9	PLEKHA8	UBTF
CSTF2	ZNF821	USP31	CEP152	RIPK2	STX1A	PSMD3
VSIG1	USB1	HMOX2	DTWD1	NBN	NOD1	CASC3
PSMD10	CYB5B	DNAJA3	GABPB1	CPQ	GARS1	RAD51C
ATG4A	CCDC113	BFAR	BMF	DECR1	EPHB6	MTMR4
STS	NME3	RBL2	DMXL2	BPNT2	CASP2	P2RX1
TBL1X	PSMD7	QPRT	DNAJC17	LAPTM4B	CHCHD2	DHX40
PGRMC1	SETD6	XYLT1	EIF3J	UBE2W	HSPB1	TUBD1
POLA1	SLC38A7	PYCARD	SPG11	POP1	PDAP1	KPNB1
NKAP	VAC14	RPGRIP1L	VPS18	NIPAL2	BUD31	GOSR2
RHOXF1	TANGO6	MAZ	OIP5	IKBKB	PTCD1	PNPO
NXT2	COG4	STX4	SLC30A4	STK3	CYP3A5	RPS6KB1
ALG13	SMPD3	CDIPT	BLOC1S6	GDAP1	ZKSCAN1	CDK5RAP3
PRPS2	SLC7A6OS	BCKDK	MYEF2	RAB2A	EIF3B	CBX1
MOSPD1	SLC7A6	KAT8	SGK3	EIF3E	SNX8	PIGL
AMMECR1	PLA2G15	NOMO1	CSPP1	EMC2	NUDT1	GALK1
WDR13	WDR59	IL21R	ZDHHC2	NDRG1	TAF6	INTS2
SUV39H1	MON1B	CCP110	BRF2	ZC2HC1A	WASL	CAMTA2
GLRA2	CMC2	VPS35L	TRIM35	IL7	AIMP2	MED13
XIAP	AXIN1	RNF40	ZFAND1	ARMC1	TFR2	PFN1
STAG2	HCFC1R1	KNOP1	CA2	TRPS1	MOSPD3	RNF167
ATP11C	NPRL3	AAGAB	FZD3	SPAG1	PCOLCE	SLC25A11
MCF2	MLYCD	IQCH	INTS9	CHRAC1	RBM28	CHRNE
ABCD1	MPG	LACTB	RIPK2	NCALD	USP42	RAI1
CCDC22	HSDL1	CSK	NBN	SNX16	IMPDH1	NUP88
CACNA1F	TAF1C	HERC1	CPQ	UBR5	AGFG2	C1QBP
SYP	NAGPA	TRIP4	DECR1	GSDMD	LSM5	BLMH
PLP2	COTL1	MTFMT	BPNT2	GFUS	AP1S1	CPD
NAA10	USP10	RAB11A	LAPTM4B	PYCR3	C1GALT1	GOSR1
RENBP	CRISPLD2	CTSH	UBE2W	EEF1D	PLOD3	CCDC47
ELF4	TSC2	FAH	POP1	SQLE	RPA3	MED31
SMARCA1	ZNF500	RPAP1	NIPAL2	INTS10	ZNHIT1	DRG2
MTMR8	NME4	HOMER2	IKBKB	ERI1	CLDN15	FTSJ3
ASB9	ABCC1	EHD4	PLAT	MTMR9	GLCCI1	AKAP10
ZC3H12B	NOMO3	TMEM87A	STK3	LEPROTL1	PHF14	SMARCD2
RBBP7	LMF1	ZNF106	GDAP1	DCTN6	NRF1	ICAM2
PPP1R2C	CIAO3	CEP152	RAB2A	R3HCC1	TMEM106B	SYNGR2
KCND1	MTHFSD	ATP8B4	EIF3E	GSR	EZH2	UTP6
SLC25A14	CLCN7	DTWD1	EMC2	TNFRSF10A	CEP41	DDX5
FMR1	HAGHL	GABPB1	NDRG1	UBXN8	ZNF862	C17orf75
PIM2	ANTKMT	BMF	ZC2HC1A	PPP2CB	MEST	CYTH1
SCML2	SLC7A5	DMXL2	IL7	ERICH1	ANKMY2	PSMD11
SLC35A2	METRN	DNAJC17	ARMC1	ARHGEF10	ACTR3C	LGALS3BP
PQBP1	FBXO31	EIF3J	TRPS1	KLHDC4	AHR	DHX58
PCSK1N	STUB1	SPG11	SPAG1	MCM4	CHCHD3	KAT2A
EMD	RHBDL1	VPS18	CHRAC1	KCTD9	GIMAP2	RAB5C
TAFAZZIN	NUBP1	OIP5	NCALD	ASAH1	PSMA2	NAGLU
PGK1	UBE2I	SLC30A4	SNX16	BNIP3L	MRPL32	MLX
MAGT1	EEF2K	BLOC1S6	UBR5	MAN2B1	COA1	ABI3
SMS	CAPN15	MYEF2	GSDMD	KCNN4	BLVRA	EZH1
PHEX	PIEZO1	SGK3	GFUS	NUCB1	URGCP	PPP1R9B
UBL4A	GSPT1	CSPP1	PYCR3	GYS1	TMEM248	MRPL27
CD99L2	ZNF174	ZDHHC2	EEF1D	MAP4K1	RHEB	LRRC59
EEA1	CLUAP1	BRF2	SQLE	ECH1	PRKAG2	HDAC5
RP2	UBFD1	TRIM35	INTS10	HNRNPL	POLD2	LUC7L3
CDK16	PRSS33	ZFAND1	ERI1	NFKBIB	BCL7B	SMURF2
USP11	EARS2	CA2	SLC39A14	SARS2	YKT6	DUSP3
HTATSF1	ELOB	FZD3	MTMR9	SNRNP70	TBL2	EFTUD2
CD40LG	GGA2	INTS9	LEPROTL1	CLPTM1	EIF4H	SLC16A6
TIMP1	CPPED1	RIPK2	DCTN6	RELB	LIMK1	PRKAR1A
GABRE	USP31	NBN	R3HCC1	CLASRP	SPATA6L	YWHAE
PCDH11X	HMOX2	CPQ	GSR	LIN7B	FKTN	MMD
PIN4	DNAJA3	DECR1	TNFRSF10A	PPP1R37	SPIN1	RANGRF
PORCN	BFAR	BPNT2	UBXN8	FCGRT	NMRK1	MAP2K6
MAGED2	RBL2	LAPTM4B	PPP2CB	PIH1D1	TMEM245	DHRS7B
RBM3	QPRT	UBE2W	ERICH1	CKM	MEGF9	WSB1
KLF8	XYLT1	POP1	ARHGEF10	ARHGEF18	TRIM14	SLC9A3R1
SYTL4	PYCARD	NIPAL2	KLHDC4	PPP1R13L	CORO2A	NAT9
ZDHHC15	RPGRIP1L	IKBKB	MCM4	PEX11G	TGFBR1	TMEM104
CENPI	MAZ	PLAT	KCTD9	ERCC2	SEC61B	TNFAIP1
PBDC1	STX4	STK3	ASAH1	DOT1L	TLE4	IFT20
GLA	CDIPT	GDAP1	BNIP3L	PLEKHJ1	SUSD1	TMEM97
ARMCX3	BCKDK	RAB2A	MAN2B1	RNASEH2A	AKNA	PMP22
BEX4	KAT8	EIF3E	KCNN4	CD37	TNFSF8	UNC119
RUBCNL	NOMO1	EMC2	NUCB1	SF3A2	ENG	SUPT6H
NDFIP2	IL21R	NDRG1	GYS1	LYL1	AK1	RAB34
TNFSF13B	CCP110	ZC2HC1A	MAP4K1	OAZ1	CDC37L1	PHF12
FNDC3A	VPS35L	IL7	ECH1	TRMT1	RLN2	TMEM33
CDADC1	RNF40	ARMC1	HNRNPL	STX10	RLN1	SLAIN2
CAB39L	KNOP1	TRPS1	NFKBIB	RETN	PLGRKT	OCIAD1
KLF5	AAGAB	SPAG1	TUBB4A	FCER2	TBC1D13	DCUN1D4
STK24	IQCH	CHRAC1	SARS2	DMPK	RIC1	USP46
ACP5	LACTB	NCALD	SNRNP70	TBC1D17	KDM4C	CHIC2
DNAJC3	CSK	SNX16	CLPTM1	IL4I1	DOCK8	LAMTOR3
ARHGEF7	HERC1	UBR5	RELB	YJU2B	TESK1	NFKB1
FGF9	TRIP4	GSDMD	CLASRP	PTOV1	FUBP3	AREG
PARP4	MTFMT	GFUS	LIN7B	TLE5	CREB3	MANBA
SUPT20H	RAB11A	PYCR3	PPP1R37	SGTA	RGP1	UBE2D3
MRPS31	CTSH	EEF1D	FCGRT	LILRB1	RIGI	ELF2
SLC25A15	FAH	SQLE	PIH1D1	MED25	EDF1	NDUFC1
KPNA3	RPAP1	INTS10	ARHGEF18	LILRA1	BAG1	TBC1D9
FLT1	HOMER2	ERI1	PPP1R13L	SNAPC2	RAPGEF1	ZNF330
RGCC	EHD4	SLC39A14	PEX11G	C19orf53	NPDC1	KLHL2
VWA8	TMEM87A	MTMR9	ERCC2	TIMM44	SETX	RPL34
DGKH	ZNF106	LEPROTL1	DOT1L	CCDC61	PTGDS	GRPEL1
KATNAL1	CEP152	DCTN6	PLEKHJ1	IL27RA	ABCA2	GAR1
INTS6	ATP8B4	R3HCC1	RNASEH2A	ASF1B	UBE2R2	FRG1
DHRS12	DTWD1	GSR	CD37	TNNT1	ABHD17B	CLCN3
TSC22D1	GABPB1	TNFRSF10A	SF3A2	VRK3	EXOSC3	GALNT7
CLN5	BMF	UBXN8	DKKL1	FAM32A	ZFAND5	DHX15
MGRN1	DMXL2	PPP2CB	LYL1	PPP6R1	DVL1	SEPSECS
ZNF629	DNAJC17	ERICH1	OAZ1	MED26	PDLIM1	SLC2A9
TRADD	EIF3J	ARHGEF10	TRMT1	RASAL3	GATA3	FBXW7
HSF4	SPG11	KLHDC4	STX10	AKAP8	HPS1	CLNK
CORO1A	VPS18	MCM4	FCER2	EPHX3	PHYH	NSD2
MAPK3	OIP5	KCTD9	DMPK	ILVBL	RASSF4	STIM2
GDPD3	SLC30A4	ASAH1	TBC1D17	ZNF419	DNMBP	MFSD10
ELMO3	BLOC1S6	BNIP3L	TLE6	AURKC	RAB11FIP2	BST1
PHKB	MYEF2	MAN2B1	YJU2B	POP4	ERLIN1	RAPGEF2
LYRM1	SGK3	KCNN4	PTOV1	CCNE1	EIF3A	UFSP2
NUTF2	CSPP1	NUCB1	TLE5	URI1	CUBN	KLF3
NUP93	ZDHHC2	DHDH	SGTA	PDCD5	TRDMT1	KLHL5
CENPT	BRF2	GYS1	LILRB1	ANKRD27	DDX50	UGDH
TSNAXIP1	TRIM35	MAP4K1	MED25	RPS16	MAPK8	HTATIP2
NFAT5	ZFAND1	ECH1	SNAPC2	TIMM50	SEC23IP	CTSC
LONP2	CA2	HNRNPL	C19orf53	FBL	ATE1	ELP4
N4BP1	FZD3	NFKBIB	TIMM44	DYRK1B	NSMCE4A	ZPR1
ARL2BP	INTS9	TUBB4A	CCDC61	GPI	PLEKHA1	MTCH2
PLLP	RIPK2	SARS2	IL27RA	AKT2	VSIR	FNBP4
DHODH	NBN	SNRNP70	ASF1B	PLD3	SPOCK2	SC5D
CTCF	CPQ	CLPTM1	VRK3	PRX	MICU1	CRTAM
ACD	DECR1	RELB	FAM32A	PIAS4	PPP3CB	JHY
POLR2C	BPNT2	CLASRP	PPP6R1	NUMBL	CCSER2	HSPA8
PARD6A	LAPTM4B	LIN7B	C19orf44	EBI3	BMPR1A	DNAJC4
ZNF821	UBE2W	PPP1R37	MED26	YJU2	MINPP1	SNX15
MMP15	POP1	FCGRT	RASAL3	TBCB	ACTA2	LPXN
USB1	NIPAL2	PIH1D1	AKAP8	POLR2I	LIPA	ATG2A
CYB5B	IKBKB	ARHGEF18	ILVBL	SLC1A5	TWNK	EHD1
CCDC113	PLAT	PPP1R13L	ZNF419	PRKD2	LZTS2	OSBP
NME3	STK3	PEX11G	AURKC	CACTIN	SFXN3	UNC93B1
NDRG4	GDAP1	ERCC2	POP4	CCDC9	FBXW4	PUS3
PSMD7	RAB2A	DOT1L	CCNE1	HNRNPUL1	NPM3	DCPS
SETD6	EIF3E	PLEKHJ1	URI1	FZR1	TNKS2	KMT5B
SLC38A7	EMC2	RNASEH2A	PDCD5	BBC3	GBF1	FOXRED1
VAC14	NDRG1	CD37	ANKRD27	TGFB1	ARHGAP21	PPP6R3
HAS3	ZC2HC1A	SF3A2	RPS16	DENND3	CPEB3	MS4A6A
TANGO6	IL7	LYL1	TIMM50	DMAC2	FBXL15	MS4A4A
COG4	ARMC1	OAZ1	FBL	CEACAM4	CUEDC2	ST3GAL4
SMPD3	TRPS1	TRMT1	DYRK1B	PLIN3	SUFU	CPT1A
SLC7A6OS	SPAG1	STX10	GPI	MRPL4	ANKRD26	CCDC86
SLC7A6	CHRAC1	RETN	AKT2	CD79A	ACBD5	PRPF19
PLA2G15	NCALD	FCER2	PLD3	ICAM4	LHPP	TMEM109
ESRP2	SNX16	DMPK	PRX	RPS19	LARP4B	TRIM3
WDR59	GML	TBC1D17	PIAS4	NOP53	GTPBP4	CHORDC1
MON1B	UBR5	IL4I1	NUMBL	NKG7	EDRF1	ANAPC15
CMC2	GSDMD	TLE6	EBI3	ETFB	BCCIP	CEP164
AXIN1	GFUS	YJU2B	YJU2	CD33	MTPAP	RNF141
HCFC1R1	PYCR3	PTOV1	TBCB	CRX	SH3PXD2A	EIF4G2
NPRL3	EEF1D	TLE5	FSD1	BABAM1	PITRM1	IL10RA
MLYCD	SQLE	SGTA	POLR2I	TYK2	STN1	BIRC2
MPG	INTS10	LILRB1	SLC1A5	CDC37	MAP3K8	UBE4A
HSDL1	ERI1	MED25	PRKD2	NAPA	GLRX3	DDX6
TAF1C	SLC39A14	SNAPC2	TJP3	RABAC1	TASOR2	CBL
NAGPA	MTMR9	C19orf53	CACTIN	CNFN	XPNPEP1	HIPK3
WFDC1	LEPROTL1	TIMM44	CCDC9	MEGF8	SMC3	FBXO3
COTL1	DCTN6	CCDC61	HNRNPUL1	KDELR1	SHOC2	PDHX
USP10	R3HCC1	IL27RA	FZR1	CYTH2	TFAM	COMMD9
CRISPLD2	GSR	ASF1B	BBC3	GRWD1	CCDC6	SLC15A3
TSC2	TNFRSF10A	VRK3	TGFB1	CLEC11A	CUL2	CD5
ZNF500	UBXN8	FAM32A	DENND3	CARD8	CCNY	ACCS
NME4	PPP2CB	PPP6R1	DMAC2	LIG1	UBE2S	MADD
ABCC1	ERICH1	C19orf44	PLIN3	ZNF175	RPL28	PTPMT1
NOMO3	NEFM	MED26	MRPL4	PLA2G4C	ZMIZ1	NAA40
LMF1	ARHGEF10	OLFM2	CD79A	RAB3D	PPIF	CARS1
CIAO3	KLHDC4	RASAL3	ICAM4	DBP	TSPAN14	SLC22A18
MTHFSD	MCM4	AKAP8	RPS19	TMEM205	NUFIP2	CD81
CLCN7	KCTD9	ILVBL	NOP53	CAPS	GIT1	SLC35F2
HAGHL	ASAH1	ZNF419	NKG7	PLPPR2	RPL19	C11orf21
ANTKMT	BNIP3L	AURKC	ETFB	BCAT2	FBXL20	C11orf58
SLC7A5	MAN2B1	POP4	CD33	MIER2	UBTF	PITPNM1
METRN	KCNN4	CCNE1	CRX	PLEKHA4	PSMD3	RPS13
FBXO31	NUCB1	URI1	BABAM1	PPP2R1A	CASC3	AIP
STUB1	DHDH	PDCD5	TYK2	TNPO2	RGS9	NUP98
RHBDL1	GYS1	ANKRD27	CDC37	WDR83OS	RNF43	NDUFS8
NUBP1	MAP4K1	RPS16	NAPA	GCDH	RAD51C	TCIRG1
UBE2I	ECH1	TIMM50	RABAC1	LILRB5	SEPTIN4	CHKA
MEFV	HNRNPL	FBL	ATP1A3	KLF1	MTMR4	HPS5
EEF2K	NFKBIB	DYRK1B	PTPRS	DNASE2	TRIM37	GTF2H1
CAPN15	LHB	GPI	CNFN	LENG1	DHX40	PSMD9
PIEZO1	TUBB4A	AKT2	MEGF8	PRPF31	TUBD1	CD69
GSPT1	SARS2	PLD3	KDELR1	TFPT	KPNB1	PRDM4
ZNF174	KCNA7	PRX	CYTH2	JAK3	GOSR2	CLEC2B
CLUAP1	SNRNP70	PIAS4	GRWD1	RPL18A	PNPO	COQ5
UBFD1	CLPTM1	NUMBL	CLEC11A	KCNN1	RPS6KB1	SELPLG
EARS2	RELB	YJU2	CARD8	ARRDC2	CDK5RAP3	CORO1C
ELOB	CLASRP	TBCB	LIG1	PIK3R2	CBX1	KCTD10
GGA2	LIN7B	FSD1	SIGLEC6	RAB3A	RECQL5	SLC11A2
AQP8	PPP1R37	POLR2I	ZNF175	ISYNA1	PIGL	MLEC
CPPED1	FCGRT	CLIP3	PLA2G4C	ELL	GALK1	MVK
USP31	PIH1D1	ZFR2	RAB3D	CRTC1	INTS2	CAMKK2
HMOX2	ARHGEF18	SLC1A5	DBP	COPE	CAMTA2	BIN2
DNAJA3	PPP1R13L	PRKD2	TMEM205	DDX49	MED13	ATP5F1B
BFAR	PEX11G	TJP3	CAPS	ETV2	ENO3	PTGES3
RBL2	ERCC2	CACTIN	PLPPR2	ARMC6	PFN1	BCL7A
QPRT	DOT1L	CCDC9	BCAT2	TMEM147	RNF167	RSRC2
XYLT1	PLEKHJ1	HNRNPUL1	MIER2	USF2	SLC25A11	METAP2
PYCARD	RNASEH2A	FZR1	PLEKHA4	LSR	RASD1	LTA4H
RPGRIP1L	CD37	BBC3	PPP2R1A	KXD1	CHRNE	ELK3
MAZ	SF3A2	TGFB1	TNPO2	FKBP8	RAI1	MAGOHB
STX4	AMH	DENND3	WDR83OS	SUGP1	NUP88	ITFG2
CDIPT	LYL1	DMAC2	GCDH	ZNF14	C1QBP	PARP11
BCKDK	OAZ1	PLIN3	DNASE2	SCN1B	BLMH	ARPC3
KAT8	TRMT1	MRPL4	MAST1	PBX4	CPD	GPN3
NOMO1	STX10	CD79A	LENG1	ERF	GOSR1	VPS29
IL21R	RETN	LIM2	PRPF31	GSK3A	CCDC47	SH2B3
SYT17	FCER2	ICAM4	TFPT	ATP13A1	MED31	CREBL2
TMC5	DMPK	RPS19	JAK3	ZNF574	DRG2	ACAD10
CCP110	TBC1D17	NOP53	RPL18A	SIPA1L3	FTSJ3	ALDH2
VPS35L	IL4I1	NKG7	KCNN1	ZNF85	AKAP10	CDKN1B
RNF40	YJU2B	ETFB	ARRDC2	ETHE1	SMARCD2	NAA25
KNOP1	PTOV1	CD33	PIK3R2	CADM4	ICAM2	LTBR
AAGAB	TLE5	CRX	RAB3A	SMG9	SYNGR2	OGFOD2
IQCH	SGTA	BABAM1	PDE4C	AVL9	UTP6	CDK2AP1
LACTB	LILRB1	TYK2	ISYNA1	GTPBP10	DDX5	OAS3
CSK	MED25	CDC37	ELL	RASA4	C17orf75	OAS2
HERC1	LILRA1	NAPA	CRTC1	CDK6	CYTH1	ARHGDIB
TRIP4	SNAPC2	RABAC1	COMP	PMPCB	PSMD11	GTF2H3
MTFMT	C19orf53	ATP1A3	COPE	DNAJC2	LGALS3BP	EIF2B1
AP3B2	TIMM44	PTPRS	DDX49	BET1	DHX58	DDX55
ACSBG1	CCDC61	CNFN	ETV2	NAMPT	KAT2A	SLC38A1
RAB11A	IL27RA	MEGF8	ARMC6	POLR1F	RAB5C	SPRING1
CTSH	ASF1B	KDELR1	TMEM147	PIK3CG	NAGLU	VDR
TTC23	VRK3	CYTH2	USF2	PON2	HSD17B1	STX2
CD276	FAM32A	GRWD1	LSR	HBP1	MLX	COPZ1
FAH	PPP6R1	CLEC11A	KXD1	DUS4L	ABI3	CAND1
RPAP1	C19orf44	ODAD1	FKBP8	SP4	EZH1	RAB5B
HOMER2	MED26	CARD8	SUGP1	WDR91	PPP1R9B	MDM1
EHD4	OLFM2	LIG1	ZNF14	CBLL1	MRPL27	NUP107
TMEM87A	RASAL3	ZNF175	SCN1B	MTPN	VAT1	CNOT2
ZNF106	AKAP8	RAB3D	PBX4	PALS2	LRRC59	CPSF6
CEP152	ILVBL	DBP	ERF	ZC3HAV1	HDAC5	KRR1
ATP8B4	ZNF419	TMEM205	GSK3A	OGDH	LUC7L3	MRPL51
DTWD1	AURKC	CAPS	ATP13A1	ADAP1	SMURF2	GAPDH
GABPB1	POP4	PLPPR2	ZNF574	TFEC	DUSP3	NOP2
BMF	CCNE1	RASIP1	SIPA1L3	H2AZ2	EFTUD2	CHD4
DMXL2	URI1	BCAT2	ZNF85	LMBR1	SLC16A6	ACRBP
DNAJC17	PDCD5	MIER2	ETHE1	HOXA1	PRKAR1A	BLTP3B
EIF3J	ANKRD27	PLEKHA4	SMG9	DNAJB6	YWHAE	COPS7A
SPG11	RPS16	PPP2R1A	AVL9	LFNG	MMD	ING4
RHOV	TIMM50	TNPO2	RUNDC3B	HOXA5	RANGRF	CHPT1
VPS18	FBL	WDR83OS	GTPBP10	BRAT1	DPH1	USP5
OIP5	DYRK1B	GCDH	RASA4	IQCE	MAP2K6	TPI1
SLC30A4	GPI	DNASE2	CDK6	SSBP1	DHRS7B	GNPTAB
BLOC1S6	AKT2	MAST1	PMPCB	CPED1	WSB1	SPSB2
MYEF2	PLD3	LENG1	DNAJC2	HIBADH	SLC9A3R1	ATN1
SGK3	PRX	PRPF31	BET1	TAX1BP1	NAT9	C12orf57
CSPP1	PIAS4	TFPT	NAMPT	CPVL	TMEM104	PTPN6
ZDHHC2	NUMBL	JAK3	POLR1F	CHN2	TNFAIP1	LPCAT3
BRF2	YJU2	RPL18A	PIK3CG	GRB10	IFT20	NT5DC3
TRIM35	TBCB	KCNN1	PON2	ABHD11	TMEM97	SUDS3
ZFAND1	FSD1	ARRDC2	HBP1	FKBP14	UNC119	GOLT1B
CA2	POLR2I	PIK3R2	DUS4L	PLEKHA8	ALDOC	LDHB
FZD3	CLIP3	RAB3A	SP4	NOD1	SUPT6H	PRKAB1
INTS9	ZFR2	PDE4C	WDR91	GARS1	RAB34	CMAS
RIPK2	SLC1A5	ISYNA1	CBLL1	EPHB6	PHF12	HCFC2
NBN	PRKD2	ELL	MTPN	CASP2	TMEM33	CLEC4A
CPQ	TJP3	CRTC1	STEAP1B	CHCHD2	SLAIN2	C2CD5
DECR1	CACTIN	COPE	PALS2	HSPB1	OCIAD1	RAB35
BPNT2	CCDC9	DDX49	GSDME	PDAP1	DCUN1D4	COX6A1
LAPTM4B	HNRNPUL1	ETV2	ZC3HAV1	BUD31	USP46	RIC8B
UBE2W	FZR1	ARMC6	TTC26	PTCD1	CHIC2	SRSF9
POP1	BBC3	TMEM147	OGDH	CYP3A5	LAMTOR3	FGFR1OP2
NIPAL2	TGFB1	USF2	ADAP1	ZKSCAN1	NFKB1	KLRB1
IKBKB	DENND3	LSR	TFEC	EIF3B	AREG	BTN3A3
PLAT	DMAC2	KXD1	H2AZ2	SNX8	MANBA	TDP2
STK3	PLIN3	FKBP8	CAV1	NUDT1	UBE2D3	DSE
GDAP1	MRPL4	SUGP1	RNF32	TAF6	ELF2	RWDD1
RAB2A	CD79A	ZNF14	LMBR1	WASL	NDUFC1	TMEM14C
EIF3E	LIM2	PBX4	DNAJB6	AIMP2	ZNF330	PAK1IP1
EMC2	ICAM4	ERF	LFNG	TFR2	INPP4B	GCNT2
NDRG1	RPS19	GSK3A	BRAT1	FSCN3	KLHL2	SMIM8
ZC2HC1A	NOP53	ATP13A1	IQCE	MOSPD3	RPL34	NEDD9
IL7	NKG7	ZNF574	SSBP1	PCOLCE	GRPEL1	CEP85L
ARMC1	ETFB	SIPA1L3	CPED1	PPP1R17	GAR1	ASF1A
TRPS1	CD33	ZNF85	HIBADH	RBM28	FRG1	MCM9
SPAG1	CRX	ETHE1	TAX1BP1	USP42	CLCN3	RNGTT
CHRAC1	BABAM1	SMG9	CPVL	IMPDH1	GALNT7	MAN1A1
NCALD	TYK2	AVL9	CHN2	AGFG2	DHX15	SERINC1
SNX16	CDC37	RUNDC3B	ABHD11	LSM5	SEPSECS	HDDC2
GML	NAPA	GTPBP10	FKBP14	SERPINE1	FBXW7	HINT3
UBR5	RABAC1	RASA4	PLEKHA8	AP1S1	TBC1D19	NCOA7
GSDMD	ATP1A3	CDK6	STX1A	C1GALT1	NSD2	RIPOR2
GFUS	PTPRS	PMPCB	NOD1	PLOD3	STIM2	MTRF1L
PYCR3	CNFN	DNAJC2	GARS1	RPA3	MFSD10	MAPK14
EEF1D	MEGF8	BET1	EPHB6	ZNHIT1	RAPGEF2	KCTD20
SQLE	KDELR1	NAMPT	CASP2	CLDN15	SNX25	STK38
SH2D4A	CYTH2	POLR1F	CHCHD2	GLCCI1	LRP2BP	SRSF3
INTS10	GRWD1	PIK3CG	HSPB1	PHF14	UFSP2	SOD2
ERI1	CLEC11A	PON2	PDAP1	NRF1	KLF3	MRPL18
SLC39A14	ODAD1	HBP1	BUD31	TMEM106B	KLHL5	MCM3
MTMR9	CARD8	DUS4L	PTCD1	EZH2	UGDH	RNF8
LEPROTL1	LIG1	SP4	CYP3A5	CEP41	HTATIP2	PHACTR1
DCTN6	ZNF175	WDR91	ZKSCAN1	ZNF862	CTSC	CILK1
R3HCC1	RAB3D	CBLL1	EIF3B	MEST	CCDC34	FBXO9
GSR	DBP	MTPN	SNX8	ANKMY2	ZBTB16	CD83
TNFRSF10A	TMEM205	PALS2	NUDT1	ACTR3C	ELP4	MDN1
UBXN8	CAPS	ZC3HAV1	TAF6	TSPAN13	ZPR1	SAYSD1
PPP2CB	PLPPR2	TTC26	WASL	AHR	MTCH2	BACH2
ERICH1	RASIP1	OGDH	AIMP2	CHCHD3	FNBP4	ZNF451
NEFM	BCAT2	ADAP1	TFR2	GIMAP2	SC5D	FBXL4
ARHGEF10	MIER2	H2AZ2	FSCN3	TMEM176B	CRTAM	CCNC
KLHDC4	PLEKHA4	LMBR1	MOSPD3	PSMA2	JHY	E2F3
MCM4	PPP2R1A	HOXA1	PCOLCE	MRPL32	B3GAT1	ASCC3
KCTD9	TNPO2	DNAJB6	FBXO24	COA1	HSPA8	MED23
ASAH1	WDR83OS	HOXA3	RBM28	BLVRA	VWA5A	CRYBG1
BNIP3L	GCDH	LFNG	USP42	URGCP	DNAJC4	ACOT13
MAN2B1	DNASE2	HOXA5	IMPDH1	TMEM248	SNX15	SMAP1
KCNN4	MAST1	BRAT1	AGFG2	RHEB	LPXN	RPS12
TULP2	LENG1	IQCE	LSM5	PRKAG2	ATG2A	C6orf62
NUCB1	PRPF31	VIPR2	AP1S1	POLD2	EHD1	B3GAT2
DHDH	TFPT	SSBP1	C1GALT1	BCL7B	OSBP	GMNN
GYS1	JAK3	HIBADH	PLOD3	YKT6	UNC93B1	SNX3
MAP4K1	RPL18A	TAX1BP1	RPA3	TBL2	PUS3	HBS1L
ECH1	SLC5A5	CPVL	ZNHIT1	CLIP2	DCPS	TRIM38
HNRNPL	KCNN1	CHN2	CLDN15	EIF4H	KMT5B	PEX7
NFKBIB	ARRDC2	ABHD11	GLCCI1	LIMK1	FOXRED1	ZBTB24
LHB	PIK3R2	FKBP14	PHF14	FKTN	PPP6R3	FIG4
TUBB4A	RAB3A	PLEKHA8	NRF1	FSD1L	ST3GAL4	HECA
SARS2	PDE4C	STX1A	TMEM106B	SPIN1	CPT1A	ADGRG6
KCNA7	ISYNA1	NOD1	EZH2	NMRK1	CCDC86	PHACTR2
SNRNP70	ELL	GARS1	CEP41	TMEM245	PRPF19	SLC39A7
CLPTM1	CRTC1	EPHB6	ZNF862	PRUNE2	TMEM109	CCR6
RELB	COMP	MINDY4	MEST	MEGF9	TRIM3	PHF1
CLASRP	COPE	CASP2	ANKMY2	TRIM14	CHORDC1	CUTA
LIN7B	DDX49	CHCHD2	ACTR3C	CORO2A	ANAPC15	QKI
PPP1R37	ETV2	HSPB1	TSPAN13	TGFBR1	PANX1	TFEB
FCGRT	ARMC6	PDAP1	AHR	SEC61B	CEP164	CCND3
PIH1D1	TMEM147	BUD31	CHCHD3	C5	RNF141	BYSL
ARHGEF18	USF2	PTCD1	GIMAP2	TLE4	CEP126	FAM120B
PPP1R13L	LSR	CYP3A5	TMEM176B	PTGR1	EIF4G2	TBP
PEX11G	KXD1	ZKSCAN1	PSMA2	SUSD1	IL10RA	BICRAL
ERCC2	FKBP8	EIF3B	MRPL32	AKNA	BIRC2	PPP2R5D
DOT1L	SUGP1	SNX8	COA1	TNFSF8	UBE4A	MRPL2
PLEKHJ1	ZNF14	NUDT1	BLVRA	DNM1	DDX6	SRF
RNASEH2A	SCN1B	TAF6	URGCP	ENG	CBL	CUL9
KLC3	PBX4	WASL	TMEM248	AK1	HIPK3	DNPH1
CD37	ERF	AIMP2	RHEB	CDC37L1	FBXO3	DUSP22
SF3A2	GSK3A	TFR2	PRKAG2	PLGRKT	PDHX	EXOC2
AMH	ATP13A1	FSCN3	AEBP1	TBC1D13	COMMD9	COX7A2
LYL1	ZNF574	MOSPD3	POLD2	RIC1	CD5	TMEM30A
OAZ1	SIPA1L3	PCOLCE	BCL7B	KDM4C	ACCS	GMDS
TRMT1	ZNF85	RBM28	YKT6	DOCK8	AMBRA1	SENP6
STX10	ETHE1	USP42	TBL2	KANK1	MADD	VEGFA
RETN	SMG9	IMPDH1	CLIP2	TESK1	PTPMT1	PRPF4B
FCER2	AVL9	AGFG2	EIF4H	FUBP3	NAA40	BTN2A1
DMPK	RUNDC3B	LSM5	LIMK1	CREB3	CARS1	TENT5A
TBC1D17	GTPBP10	AP1S1	FKTN	RGP1	SLC22A18	FBRSL1
IL4I1	RASA4	C1GALT1	FSD1L	RIGI	CD81	LY86
TLE6	CDK6	PLOD3	SPIN1	EDF1	SLC35F2	ERBIN
YJU2B	PMPCB	RPA3	NMRK1	PIP5K1B	C11orf21	HARS2
PTOV1	DNAJC2	ZNHIT1	TMEM245	BAG1	C11orf58	MAN2A1
TLE5	BET1	CLDN15	MEGF9	RAPGEF1	PITPNM1	TENT4A
SGTA	NAMPT	GLCCI1	TRIM14	NPDC1	RPS13	HMGCS1
LILRB1	POLR1F	PHF14	CORO2A	SETX	AIP	DAP
MED25	PIK3CG	NRF1	TGFBR1	PTGDS	NUP98	BRD8
LILRA1	PON2	TMEM106B	SEC61B	ABCA2	NDUFS8	NNT
SNAPC2	HBP1	EZH2	C5	SHB	TCIRG1	MRPS30
C19orf53	DUS4L	CEP41	TLE4	UBE2R2	HPS5	HSPA9
TIMM44	SP4	ZNF862	SUSD1	ABHD17B	GTF2H1	MRPS27
CCDC61	WDR91	MEST	AKNA	EXOSC3	PSMD9	PFDN1
IL27RA	CBLL1	ANKMY2	TNFSF8	ZFAND5	PRPF40B	HBEGF
ASF1B	MTPN	ACTR3C	DNM1	DVL1	CD69	APBB3
TNNT1	PALS2	TSPAN13	ENG	PDLIM1	PRDM4	TMCO6
VRK3	ZC3HAV1	AHR	AK1	CCNJ	CLEC2B	IK
FAM32A	TTC26	CHCHD3	CDC37L1	GATA3	COQ5	HMGCR
PPP6R1	OGDH	GIMAP2	RLN2	HPS1	SELPLG	CERT1
C19orf44	ADAP1	TMEM176B	RLN1	PHYH	CORO1C	FAF2
MED26	TFEC	GLI3	PLGRKT	RASSF4	CAPRIN2	CLK4
OLFM2	H2AZ2	PSMA2	TBC1D13	DNMBP	KCTD10	RNF130
RASAL3	RNF32	MRPL32	RIC1	RAB11FIP2	SLC11A2	THG1L
AKAP8	LMBR1	COA1	KDM4C	ERLIN1	MLEC	ARSB
ILVBL	HOXA1	BLVRA	DOCK8	EIF3A	MVK	CLINT1
ZNF419	DNAJB6	URGCP	KANK1	PKD2L1	CSRNP2	CNOT6
AURKC	LFNG	TMEM248	TESK1	CUBN	CAMKK2	TTC1
POP4	BRAT1	RHEB	FUBP3	TRDMT1	BIN2	MSH3
CCNE1	IQCE	PRKAG2	CREB3	DDX50	IL23A	CCNG1
URI1	ANKRD7	AEBP1	RGP1	MAPK8	ATP5F1B	DROSHA
PDCD5	VIPR2	POLD2	RIGI	SEC23IP	PTGES3	LMNB1
ANKRD27	SSBP1	BCL7B	EDF1	ATE1	BCL7A	ARRDC3
RPS16	HIBADH	YKT6	PIP5K1B	NSMCE4A	RSRC2	GOLPH3
TIMM50	TAX1BP1	TBL2	BAG1	PLEKHA1	METAP2	SUB1
FBL	CPVL	CLIP2	RAPGEF1	CDH23	LTA4H	FAM172A
DYRK1B	CHN2	EIF4H	NPDC1	VSIR	ELK3	TARS1
CLC	GRB10	LIMK1	SETX	SPOCK2	MAGOHB	LNPEP
CCNP	ABHD11	SPATA6L	PTGDS	MICU1	ITFG2	RAD1
GPI	FKBP14	FKTN	ABCA2	PPP3CB	PRH1	BRIX1
AKT2	PLEKHA8	FSD1L	UBE2R2	CCSER2	PARP11	SLC12A7
PLD3	STX1A	SPIN1	ABHD17B	BMPR1A	ARPC3	RAD50
PRX	NOD1	NMRK1	EXOSC3	MINPP1	GPN3	ST8SIA4
PIAS4	GARS1	TMEM245	ZFAND5	ACTA2	VPS29	GNPDA1
NUMBL	EPHB6	MEGF9	DVL1	LIPA	SH2B3	SKP1
YJU2	MINDY4	TRIM14	PDLIM1	TWNK	MANSC1	NUP155
TBCB	CASP2	CORO2A	CCNJ	LZTS2	DUSP16	PPP2CA
FSD1	CHCHD2	TGFBR1	GATA3	SFXN3	CREBL2	NR3C1
POLR2I	HSPB1	SEC61B	ATRNL1	KAZALD1	ACAD10	C5orf15
CLIP3	PDAP1	C5	HPS1	FBXW4	CDKN1B	PPWD1
ZFR2	BUD31	TLE4	PHYH	NPM3	NAA25	TRAPPC13
SLC1A5	PTCD1	SUSD1	RASSF4	TNKS2	LTBR	SEC24A
PRKD2	CYP3A5	AKNA	DNMBP	GBF1	OGFOD2	TXNDC15
TJP3	ZKSCAN1	TNFSF8	RAB11FIP2	ARHGAP21	CDK2AP1	RARS1
APLP1	EIF3B	DNM1	ERLIN1	CPEB3	OAS3	MACROH2A1
CACTIN	SNX8	ENG	EIF3A	FBXL15	OAS2	TCERG1
CCDC9	NUDT1	AK1	CUBN	CUEDC2	ARHGDIB	SMAD5
HNRNPUL1	TAF6	CDC37L1	TRDMT1	SUFU	GTF2H3	CSNK1A1
FZR1	WASL	RLN2	DDX50	ANKRD26	EIF2B1	HMGXB3
BBC3	AIMP2	RLN1	MAPK8	ACBD5	DDX55	ERGIC1
TGFB1	TFR2	PLGRKT	SEC23IP	LHPP	SLC38A1	ATP6V0E1
DENND3	FSCN3	TBC1D13	ATE1	LARP4B	SPRING1	BNIP1
DMAC2	MOSPD3	RIC1	NSMCE4A	GTPBP4	RFC5	CPEB4
CEACAM4	PCOLCE	KDM4C	PLEKHA1	EDRF1	STX2	HRH2
PLIN3	FBXO24	DOCK8	PALD1	BCCIP	COPZ1	ZNF346
MRPL4	RBM28	KANK1	CDH23	MTPAP	CAND1	SMC4
CD79A	USP42	NCS1	VSIR	NEURL1	IFNG	SELENOK
LIM2	IMPDH1	TESK1	SPOCK2	SH3PXD2A	RAB5B	ACTR8
ICAM4	AGFG2	FUBP3	MICU1	PITRM1	MDM1	TBCCD1
RPS19	LSM5	CREB3	PPP3CB	STN1	NUP107	TIMMDC1
NOP53	AP1S1	RGP1	CCSER2	MAP3K8	CNOT2	CRBN
NKG7	C1GALT1	RIGI	BMPR1A	GLRX3	TIMELESS	BCL6
ETFB	PLOD3	EDF1	MINPP1	TASOR2	CPSF6	NPHP3
CD33	RPA3	PIP5K1B	ACTA2	XPNPEP1	KRR1	CD86
CEACAM5	ZNHIT1	BAG1	LIPA	SMC3	MRPL51	NIT2
CRX	CLDN15	RAPGEF1	TWNK	SHOC2	GAPDH	FAM162A
BABAM1	GLCCI1	NPDC1	LZTS2	TFAM	NOP2	OGG1
TYK2	PHF14	SETX	SFXN3	CCDC6	CHD4	KPNA1
CDC37	NRF1	PTGDS	FBXW4	CUL2	BLTP3B	PCCB
NAPA	TMEM106B	ABCA2	NPM3	CCNY	COPS7A	UBE3A
RABAC1	EZH2	SHB	TNKS2	UBE2S	ING4	ARMC8
ATP1A3	CEP41	UBE2R2	GBF1	RPL28	CHPT1	SLC25A36
PTPRS	ZNF862	ABHD17B	ARHGAP21	ZMIZ1	USP5	RNF7
CNFN	MEST	EXOSC3	CPEB3	PPIF	TPI1	TFDP2
MEGF8	ANKMY2	ZFAND5	FBXL15	PBLD	GNPTAB	XRN1
KDELR1	ACTR3C	DVL1	CUEDC2	TSPAN14	SPSB2	KAT2B
CYTH2	TSPAN13	PDLIM1	SUFU	TBC1D12	ENO2	PDCD10
GRWD1	AHR	CCNJ	ANKRD26	KRT23	ATN1	PRKAR2A
CLEC11A	CHCHD3	GATA3	ACBD5	NUFIP2	C12orf57	HES1
ODAD1	GIMAP2	HPS1	LHPP	GIT1	PTPN6	USP4
CARD8	TMEM176B	PHYH	LARP4B	RPL19	LPCAT3	ACAP2
LIG1	PSMA2	RASSF4	GTPBP4	FBXL20	SUDS3	GNAI2
SIGLEC6	MRPL32	DNMBP	EDRF1	UBTF	GOLT1B	TFG
ZNF175	COA1	RAB11FIP2	BCCIP	PSMD3	LDHB	USP9Y
PLA2G4C	BLVRA	ERLIN1	MTPAP	CASC3	PRKAB1	TUSC2
RAB3D	URGCP	EIF3A	NEURL1	RAPGEFL1	CMAS	NPRL2
DBP	TMEM248	CUBN	SH3PXD2A	RGS9	HCFC2	RPL24
TMEM205	RHEB	TRDMT1	PITRM1	RNF43	C2CD5	CYB561D2
CAPS	PRKAG2	DDX50	STN1	RAD51C	RAB35	C3orf14
PLPPR2	AEBP1	MAPK8	MAP3K8	SEPTIN4	PHC1	FXR1
FAM83E	POLD2	SEC23IP	GLRX3	MTMR4	COX6A1	CBLB
RASIP1	GCK	ATE1	TASOR2	TRIM37	RIC8B	BBX
BCAT2	BCL7B	NSMCE4A	XPNPEP1	P2RX1	SRSF9	IFT57
MIER2	YKT6	PLEKHA1	SMC3	DHX40	FGFR1OP2	GNB4
PLEKHA4	TBL2	CDH23	SHOC2	TUBD1	KLRB1	GBE1
PPP2R1A	CLIP2	VSIR	TFAM	KPNB1	BTN3A3	UMPS
TNPO2	EIF4H	SPOCK2	CCDC6	GOSR2	TDP2	NCBP2
WDR83OS	LIMK1	MICU1	CUL2	PNPO	DSE	SNX4
GCDH	SPATA6L	PPP3CB	CCNY	RPS6KB1	RWDD1	FRMD4B
DNASE2	FKTN	CCSER2	UBE2S	CDK5RAP3	TMEM14C	SLC41A3
MAST1	FSD1L	BMPR1A	RPL28	CBX1	PAK1IP1	ATP6V1A
LENG1	SPIN1	MINPP1	ZMIZ1	RECQL5	GCNT2	ABTB1
PRPF31	NMRK1	ACTA2	PPIF	PIGL	SMIM8	KLHL18
TFPT	TMEM245	LIPA	PBLD	GALK1	NEDD9	SCAP
JAK3	MEGF9	TWNK	TSPAN14	INTS2	CEP85L	MRPL3
RPL18A	TRIM14	LZTS2	TBC1D12	CAMTA2	ADTRP	HEMK1
SLC5A5	CORO2A	SFXN3	NUFIP2	MED13	ASF1A	MAPKAPK3
KCNN1	TGFBR1	FBXW4	GIT1	ENO3	MCM9	WDR48
ARRDC2	SEC61B	NPM3	RPL19	PFN1	RNGTT	COMMD2
PIK3R2	C5	TNKS2	FBXL20	RNF167	MAN1A1	GORASP1
RAB3A	TLE4	GBF1	UBTF	SLC25A11	SERINC1	RRP9
PDE4C	SUSD1	ARHGAP21	PSMD3	RASD1	HDDC2	ABCC5
ISYNA1	AKNA	CPEB3	CASC3	CHRNE	HINT3	ABHD14B
ELL	TNFSF8	FBXL15	RAPGEFL1	RAI1	NCOA7	EIF1B
CRTC1	DNM1	CUEDC2	RGS9	NUP88	RIPOR2	KLHL24
COMP	ENG	SUFU	RNF43	C1QBP	FBXO5	VIPR1
UPK1A	AK1	ANKRD26	RAD51C	BLMH	MTRF1L	SSR3
COPE	CDC37L1	ACBD5	SEPTIN4	CPD	PPARD	NKTR
DDX49	RLN2	LHPP	MTMR4	GOSR1	MAPK14	FOXP1
ETV2	RLN1	LARP4B	TRIM37	CCDC47	KCTD20	EIF4G1
ARMC6	PLGRKT	GTPBP4	P2RX1	MED31	STK38	SPCS1
TMEM147	TBC1D13	EDRF1	DHX40	DRG2	SRSF3	NEK4
TMEM59L	RIC1	BCCIP	TUBD1	FTSJ3	SOD2	SLC4A3
HAMP	KDM4C	MTPAP	KPNB1	AKAP10	MRPL18	INO80D
USF2	DOCK8	NEURL1	GOSR2	SMARCD2	MCM3	EEF1B2
LSR	KANK1	SH3PXD2A	PNPO	ICAM2	RNF8	DGUOK
KXD1	TESK1	PITRM1	RPS6KB1	SYNGR2	MDGA1	MOB1A
FKBP8	KCNT1	STN1	CDK5RAP3	B9D1	CILK1	TTL
SUGP1	FUBP3	MAP3K8	CBX1	UTP6	FBXO9	PIKFYVE
ZNF14	CREB3	GLRX3	RECQL5	DDX5	CD83	FAHD2A
SCN1B	RGP1	TASOR2	PIGL	C17orf75	MDN1	NCL
PBX4	RIGI	XPNPEP1	GALK1	CYTH1	SAYSD1	ACTR1B
ERF	EDF1	SMC3	INTS2	PSMD11	BACH2	SLC35F5
GSK3A	PIP5K1B	SHOC2	CAMTA2	LGALS3BP	ZNF451	ZAP70
ATP13A1	GLIS3	TFAM	MED13	CCL2	BAG2	ACTR3
ZNF574	BAG1	CCDC6	ENO3	DHX58	FBXL4	STEAP3
SIPA1L3	RAPGEF1	CUL2	PFN1	KAT2A	CCNC	SF3B6
ZNF85	NPDC1	CCNY	RNF167	RAB5C	E2F3	TP53I3
ETHE1	SETX	UBE2S	SLC25A11	NAGLU	ASCC3	POMC
CADM4	PTGDS	RPL28	RASD1	HSD17B1	MED23	STAM2
SMG9	ABCA2	ZMIZ1	CHRNE	MLX	ALDH5A1	GPD2
AVL9	SHB	PPIF	RAI1	ABI3	CRYBG1	CYTIP
RUNDC3B	UBE2R2	PBLD	NUP88	EZH1	VNN2	ACVR1
GTPBP10	ABHD17B	TSPAN14	C1QBP	DLX4	ACOT13	MPV17
RASA4	EXOSC3	TBC1D12	SLC6A4	PPP1R9B	SMAP1	GTF3C2
CDK6	ZFAND5	NUFIP2	BLMH	SGCA	RPS12	EIF2B4
PMPCB	DVL1	GIT1	CPD	MRPL27	C6orf62	NRBP1
DNAJC2	PDLIM1	RPL19	GOSR1	VAT1	B3GAT2	ITGA4
BET1	CCNJ	FBXL20	CCDC47	LRRC59	GMNN	PSMD14
NAMPT	GATA3	UBTF	MED31	HDAC5	SNX3	SNX17
POLR1F	HPS1	PSMD3	DRG2	ABCC3	HBS1L	ASB3
PIK3CG	PHYH	CASC3	FTSJ3	LUC7L3	TRIM38	PPM1G
PON2	RASSF4	RAPGEFL1	AKAP10	SMURF2	PEX7	IFIH1
ITGB8	DNMBP	RGS9	SMARCD2	DUSP3	ZBTB24	RPS15
HBP1	RAB11FIP2	RNF43	ICAM2	EFTUD2	FIG4	GCA
DUS4L	ERLIN1	RAD51C	SYNGR2	SLC16A6	PERP	INO80B
SP4	EIF3A	SEPTIN4	B9D1	PRKAR1A	HECA	MOGS
WDR91	CUBN	MTMR4	UTP6	FAM20A	PHACTR2	TTC31
DNAH11	TRDMT1	TRIM37	DDX5	YWHAE	EPM2A	NDUFS7
CBLL1	DDX50	P2RX1	C17orf75	MMD	SLC39A7	PCGF1
MTPN	MAPK8	DHX40	CYTH1	RANGRF	CCR6	SPTBN1
STEAP1B	SEC23IP	TUBD1	PSMD11	DPH1	PHF1	AUP1
PALS2	ATE1	KPNB1	LGALS3BP	MAP2K6	CUTA	RTN4
ZC3HAV1	NSMCE4A	GOSR2	PEX12	DHRS7B	QKI	HTRA2
TTC26	PLEKHA1	PNPO	DHX58	WSB1	TFEB	DOK1
OGDH	CDH23	RPS6KB1	KAT2A	RCVRN	CCND3	GALNT3
ADAP1	VSIR	CDK5RAP3	RAB5C	SLC9A3R1	BYSL	POLE4
TFEC	SPOCK2	CBX1	NAGLU	MYH3	FAM120B	CCDC88A
H2AZ2	MICU1	RECQL5	HSD17B1	NAT9	TBP	MRPL19
CAV2	PPP3CB	PIGL	MLX	TMEM104	BICRAL	LANCL1
CAV1	CCSER2	GALK1	CNTNAP1	TNFAIP1	PPP2R5D	WDR75
RNF32	BMPR1A	INTS2	ABI3	IFT20	MRPL2	FANCL
LMBR1	MINPP1	CAMTA2	EZH1	TMEM97	SRF	STAT1
HOXA1	ACTA2	MED13	PPP1R9B	PMP22	CUL9	GLS
DNAJB6	LIPA	ENO3	SGCA	UNC119	DNPH1	PAPOLG
LFNG	TWNK	PFN1	MRPL27	ALDOC	DUSP22	UNC50
BRAT1	LZTS2	RNF167	VAT1	SUPT6H	EXOC2	ELMOD3
IQCE	SFXN3	SLC25A11	LRRC59	RAB34	COX7A2	USP34
ANKRD7	FBXW4	RASD1	RND2	PHF12	TMEM30A	CCT4
VIPR2	NPM3	CHRNE	HDAC5	TMEM33	GMDS	GGCX
SSBP1	TNKS2	RAI1	LUC7L3	SLAIN2	SENP6	EHBP1
HIBADH	GBF1	NUP88	SMURF2	OCIAD1	PRPF4B	TXNDC9
TAX1BP1	ARHGAP21	C1QBP	DUSP3	DCUN1D4	BTN2A1	COQ10B
CPVL	CPEB3	SLC6A4	EFTUD2	USP46	TENT5A	GNLY
CHN2	FBXL15	BLMH	SLC16A6	CHIC2	CLIC5	SF3B1
GRB10	CUEDC2	CPD	PRKAR1A	LAMTOR3	FBRSL1	ST3GAL5
ABHD11	SUFU	GOSR1	YWHAE	PF4V1	ENPP5	PDCL3
FKBP14	ANKRD26	CCDC47	MMD	NFKB1	ERBIN	MOB4
PLEKHA8	ACBD5	MED31	RANGRF	AREG	HARS2	HSPE1
STX1A	LHPP	DRG2	DPH1	MANBA	MAN2A1	KDM3A
NOD1	LARP4B	FTSJ3	MAP2K6	UBE2D3	TENT4A	CHMP3
GARS1	GTPBP4	AKAP10	DHRS7B	MAPK10	HMGCS1	ZNF142
EPHB6	EDRF1	SMARCD2	WSB1	ELF2	DAP	IL1R2
MINDY4	BCCIP	ICAM2	SLC9A3R1	NDUFC1	BRD8	IL18R1
CASP2	MTPAP	SYNGR2	MYH3	TBC1D9	NNT	CNPPD1
CHCHD2	NEURL1	B9D1	NAT9	ZNF330	MRPS30	UXS1
HSPB1	SH3PXD2A	UTP6	TMEM104	INPP4B	HSPA9	STK16
PDAP1	PITRM1	DDX5	TNFAIP1	GAB1	MRPS27	HDLBP
BUD31	STN1	C17orf75	IFT20	KLHL2	PFDN1	PPP1R7
PTCD1	MAP3K8	CYTH1	TMEM97	RPL34	GZMK	STK25
CYP3A5	GLRX3	PSMD11	UNC119	WFS1	APBB3	ID2
ZKSCAN1	TASOR2	LGALS3BP	ALDOC	GRPEL1	TMCO6	TAF1B
EIF3B	XPNPEP1	PEX12	SUPT6H	GAR1	IK	HPCAL1
SNX8	SMC3	DHX58	RAB34	FRG1	HMGCR	ODC1
NUDT1	SHOC2	KAT2A	PHF12	CLCN3	CERT1	BIRC6
TAF6	TFAM	RAB5C	TMEM33	GALNT7	FAF2	NOL10
WASL	CCDC6	NAGLU	SLAIN2	DHX15	CLK4	PLEKHB2
AIMP2	CUL2	HSD17B1	OCIAD1	SEPSECS	ITK	GORASP2
TFR2	CCNY	MLX	DCUN1D4	TRIM2	RNF130	STRN
FSCN3	UBE2S	CNTNAP1	USP46	SLC2A9	THG1L	CEBPZ
MOSPD3	RPL28	ABI3	CHIC2	FBXW7	ARSB	PRKD3
PCOLCE	ZMIZ1	EZH1	LAMTOR3	TBC1D19	CLINT1	QPCT
FBXO24	PPIF	PPP1R9B	NFKB1	NSD2	CNOT6	RAB3GAP1
RBM28	PBLD	MRPL27	AREG	SH3D19	TTC1	SLC25A12
USP42	TSPAN14	VAT1	MANBA	STIM2	MSH3	DARS1
IMPDH1	NUFIP2	LRRC59	UBE2D3	MFSD10	RASGRF2	SRSF7
AGFG2	GIT1	HDAC5	MAPK10	BST1	CCNG1	SLC1A4
LSM5	RPL19	LUC7L3	ELF2	RAPGEF2	DROSHA	SOS1
AP1S1	FBXL20	SMURF2	NDUFC1	SNX25	LMNB1	KYNU
C1GALT1	UBTF	DUSP3	TBC1D9	LRP2BP	ARRDC3	WIPF1
PLOD3	PSMD3	EFTUD2	ZNF330	UFSP2	GOLPH3	ORC2
RPA3	CASC3	SLC16A6	INPP4B	KLF3	SUB1	COX7A2L
ZNHIT1	RAPGEFL1	PRKAR1A	GAB1	KLHL5	FAM172A	PNO1
CLDN15	RGS9	YWHAE	KLHL2	UGDH	TARS1	ORC4
GLCCI1	RNF43	MMD	RPL34	HTATIP2	LNPEP	PLEK
PHF14	RAD51C	RANGRF	WFS1	CTSC	PDE4D	ATF2
NRF1	SEPTIN4	DPH1	GRPEL1	CCDC34	RAD1	THADA
TMEM106B	MTMR4	MAP2K6	GAR1	ZBTB16	BRIX1	AAK1
EZH2	TRIM37	DHRS7B	FRG1	ELP4	SLC12A7	TRAK2
CEP41	P2RX1	WSB1	CLCN3	ZPR1	RAD50	TIA1
ZNF862	DHX40	RCVRN	GALNT7	MTCH2	ST8SIA4	PCYOX1
MEST	TUBD1	SLC9A3R1	DHX15	FNBP4	GNPDA1	ARID3A
ANKMY2	KPNB1	MYH3	SEPSECS	SC5D	SKP1	SUMO1
ACTR3C	GOSR2	NAT9	TRIM2	CRTAM	NUP155	NFE2L2
TSPAN13	PNPO	TMEM104	FBXW7	JHY	PPP2CA	MSH6
AHR	RPS6KB1	TNFAIP1	TBC1D19	HSPA8	NR3C1	PLEKHA3
CHCHD3	CDK5RAP3	IFT20	CLNK	VWA5A	C5orf15	SPR
GIMAP2	CBX1	TMEM97	NSD2	DNAJC4	PPWD1	FARSB
TMEM176B	RECQL5	UNC119	SH3D19	SIAE	TRIM23	ALMS1
PSMA2	PIGL	ALDOC	STIM2	SNX15	TRAPPC13	DNAJC16
MRPL32	GALK1	SUPT6H	MFSD10	LPXN	SEC24A	GPX7
COA1	INTS2	RAB34	BST1	DTX4	TXNDC15	CACYBP
BLVRA	CAMTA2	PHF12	RAPGEF2	ATG2A	TTC33	SCP2
URGCP	MED13	TMEM33	SNX25	EHD1	RARS1	CEP104
TMEM248	ENO3	SLAIN2	LRP2BP	OSBP	MACROH2A1	FAM20B
RHEB	PFN1	OCIAD1	UFSP2	UNC93B1	TCERG1	TCEANC2
PRKAG2	RNF167	DCUN1D4	KLF3	PUS3	SMAD5	TMEM59
AEBP1	SLC25A11	USP46	KLHL5	DCPS	CSNK1A1	LRRC42
POLD2	RASD1	CHIC2	UGDH	KMT5B	HMGXB3	WRAP73
GCK	CHRNE	LAMTOR3	HTATIP2	FOXRED1	ERGIC1	MRPL37
BCL7B	RAI1	PF4V1	CTSC	PPP6R3	PDGFRB	ICMT
YKT6	NUP88	NFKB1	CCDC34	MS4A6A	ATP6V0E1	RPL22
TBL2	C1QBP	AREG	ZBTB16	MS4A4A	BNIP1	QSOX1
CLIP2	SLC6A4	MANBA	ELP4	ST3GAL4	CPEB4	STXBP3
EIF4H	BLMH	UBE2D3	ZPR1	CPT1A	DBN1	PARK7
LIMK1	CPD	ELF2	MTCH2	CCDC86	ZNF346	AMPD2
SPATA6L	GOSR1	NDUFC1	FNBP4	PRPF19	SMC4	SRSF4
FKTN	CCDC47	TBC1D9	SC5D	TMEM109	SELENOK	MECR
FSD1L	MED31	ZNF330	CRTAM	TRIM3	ACTR8	EDEM3
SPIN1	DRG2	INPP4B	JHY	CHORDC1	TBCCD1	WDR77
NMRK1	FTSJ3	GAB1	B3GAT1	ANAPC15	TIMMDC1	ATP5PB
TMEM245	AKAP10	KLHL2	HSPA8	FOLR3	CRBN	RAP1A
MEGF9	SMARCD2	RPL34	VWA5A	PANX1	BCL6	HDAC1
TRIM14	ICAM2	WFS1	DNAJC4	CEP164	NPHP3	CAPZA1
CORO2A	SYNGR2	GRPEL1	SIAE	RNF141	NIT2	S100PBP
TGFBR1	B9D1	GAR1	SNX15	CEP126	FAM162A	RNF19B
SEC61B	UTP6	FRG1	LPXN	EIF4G2	OGG1	SCAMP3
C5	DDX5	CLCN3	DTX4	IL10RA	KPNA1	ASH1L
OGN	C17orf75	GALNT7	ATG2A	BIRC2	PCCB	DLGAP3
TLE4	CYTH1	DHX15	EHD1	UBE4A	UBE3A	SFPQ
PTGR1	PSMD11	SEPSECS	OSBP	DDX6	ARMC8	RHOU
SUSD1	LGALS3BP	SLC2A9	UNC93B1	CBL	CEP70	GON4L
AKNA	PEX12	FBXW7	PUS3	NECTIN1	SLC25A36	ARHGEF2
TNFSF8	DHX58	TBC1D19	DCPS	HIPK3	RNF7	LAMTOR2
DNM1	KAT2A	CLNK	KMT5B	FBXO3	TFDP2	MEF2D
ENG	RAB5C	NSD2	FOXRED1	PDHX	XRN1	DOCK7
AK1	NAGLU	SH3D19	PPP6R3	COMMD9	KAT2B	SRM
CDC37L1	HSD17B1	STIM2	MS4A6A	SLC15A3	PDCD10	FBXO6
RLN2	MLX	MFSD10	ST3GAL4	CD5	PRKAR2A	C1orf21
RLN1	CNTNAP1	BST1	CPT1A	ACCS	USP4	MAD2L2
PLGRKT	ABI3	RAPGEF2	CCND1	MDK	ACAP2	IVNS1ABP
TBC1D13	EZH1	SNX25	CCDC86	AMBRA1	GNAI2	KIAA2013
RIC1	DLX4	LRP2BP	PRPF19	MADD	TFG	MFN2
KDM4C	PPP1R9B	UFSP2	TMEM109	PTPMT1	USP9Y	MIIP
DOCK8	COL1A1	KLF3	TRIM3	NAA40	TUSC2	SMG7
KANK1	MRPL27	KLHL5	CHORDC1	CARS1	NPRL2	NCF2
TESK1	VAT1	NCAPG	ANAPC15	SLC22A18	RPL24	GADD45A
KCNT1	LRRC59	UGDH	PANX1	CD81	CYB561D2	PRDM2
FUBP3	RND2	HTATIP2	CEP164	C11orf21	FXR1	RGS2
CREB3	HDAC5	CTSC	RNF141	SOX6	CBLB	RO60
RGP1	LUC7L3	CCDC34	CEP126	C11orf58	BBX	UCHL5
RIGI	MPP2	ZBTB16	EIF4G2	PITPNM1	IFT57	BCAS2
EDF1	SMURF2	ELP4	IL10RA	RPS13	IQCG	SRSF11
PIP5K1B	DUSP3	ZPR1	BIRC2	AIP	GBE1	PLEKHM2
GLIS3	EFTUD2	MTCH2	UBE4A	NUP98	UMPS	CRYZ
BAG1	SLC16A6	FNBP4	DDX6	NDUFS8	NCBP2	PHTF1
RAPGEF1	PRKAR1A	SC5D	CBL	TCIRG1	SNX4	ZBTB17
NPDC1	YWHAE	CRTAM	NECTIN1	CHKA	FRMD4B	CD58
APBA1	MMD	JHY	HIPK3	HPS5	SLC41A3	CD2
SETX	RANGRF	B3GAT1	FBXO3	GTF2H1	ATP6V1A	TTF2
PTGDS	DPH1	HSPA8	PDHX	POU2AF1	ABTB1	TMEM9
ABCA2	MAP2K6	VWA5A	COMMD9	PSMD9	PODXL2	ADPRS
SHB	DHRS7B	DNAJC4	SLC15A3	PPFIBP1	KLHL18	MAP7D1
UBE2R2	WSB1	SIAE	CD5	PRPF40B	SCAP	WARS2
ABHD17B	SLC9A3R1	SNX15	ACCS	CD69	MRPL3	MRPS15
EXOSC3	MYH3	LPXN	MDK	PRDM4	HEMK1	GNPAT
ZFAND5	NAT9	ATG2A	AMBRA1	CLEC2B	CISH	TSNAX
DVL1	TMEM104	EHD1	MADD	COQ5	MAPKAPK3	C1orf109
PDLIM1	TNFAIP1	OSBP	PTPMT1	SELPLG	ACVR2B	RRAGC
CCNJ	IFT20	UNC93B1	NAA40	CORO1C	WDR48	LGALS8
DNTT	TMEM97	PUS3	CARS1	CAPRIN2	COMMD2	MTR
GATA3	UNC119	DCPS	SLC22A18	KCTD10	GORASP1	MYCL
HPS1	ALDOC	KMT5B	CD81	SLC11A2	RRP9	RLF
PHYH	SUPT6H	FOXRED1	SLC35F2	MLEC	ABCC5	ETV3
RASSF4	RAB34	PPP6R3	C11orf21	MVK	ABHD14B	ACADM
DNMBP	PHF12	NRXN2	C11orf58	CSRNP2	EIF1B	CD48
RAB11FIP2	TMEM33	MS4A6A	PITPNM1	CAMKK2	ARHGEF26	PADI2
ERLIN1	SLAIN2	ST3GAL4	RPS13	BIN2	KLHL24	SDHB
EIF3A	OCIAD1	CPT1A	AIP	IL23A	DNAH1	RPF1
CUBN	DCUN1D4	CCND1	NUP98	ATP5F1B	SSR3	KDM5B
TRDMT1	USP46	CCDC86	NDUFS8	PTGES3	NKTR	UAP1
DDX50	CHIC2	PRPF19	TCIRG1	BCL7A	FOXP1	CTBS
MAPK8	LAMTOR3	TMEM109	CHKA	RSRC2	EIF4G1	KLHL12
SEC23IP	PF4V1	TRIM3	EXPH5	LIN7A	SPCS1	SSX2IP
ATE1	NFKB1	CHORDC1	HPS5	KRT18	NEK4	ZNHIT6
NSMCE4A	AREG	ANAPC15	GTF2H1	ACSS3	INO80D	RBBP5
PLEKHA1	MANBA	PANX1	POU2AF1	PPM1H	EEF1B2	GBP3
CDH23	UBE2D3	CEP164	PSMD9	METAP2	DGUOK	GBP1
VSIR	ELF2	RNF141	PPFIBP1	LTA4H	MOB1A	KIF17
SPOCK2	NDUFC1	CEP126	PRPF40B	ELK3	KANSL3	GPR89A
MICU1	TBC1D9	EIF4G2	CD69	SLC6A12	LMAN2L	RAB29
PPP3CB	ZNF330	IL10RA	PRDM4	WNT5B	TTL	HMGCL
CCSER2	INPP4B	BIRC2	CLEC2B	MAGOHB	PIKFYVE	GALE
BMPR1A	KLHL2	UBE4A	COQ5	TRPV4	FAHD2A	ID3
MINPP1	IL2	DDX6	SELPLG	ITFG2	NCL	CD46
ACTA2	RPL34	UPK2	CORO1C	PRH1	ACTR1B	PRPF3
LIPA	WFS1	CBL	CAPRIN2	PARP11	SLC35F5	APH1A
TWNK	GRPEL1	NECTIN1	KCTD10	ARPC3	ZAP70	P3H1
LZTS2	GAR1	HIPK3	SLC11A2	GPN3	ACTR3	SLC2A1
SFXN3	FRG1	FBXO3	MLEC	VPS29	SF3B6	EBNA1BP2
FBXW4	CLCN3	PDHX	MVK	RAD51AP1	DNAJC27	IPO13
NPM3	GALNT7	COMMD9	CSRNP2	SH2B3	POMC	ATP6V0B
TNKS2	DHX15	SLC15A3	CAMKK2	MANSC1	STAM2	ERI3
GBF1	SEPSECS	CD5	BIN2	DUSP16	GPD2	PTCH2
ARHGAP21	TRIM2	ACCS	IL23A	CREBL2	CYTIP	AKR1A1
CPEB3	SLC2A9	MDK	ATP5F1B	ACAD10	ACVR1	PRDX1
FBXL15	FBXW7	AMBRA1	PTGES3	ALDH2	MPV17	FAAH
CUEDC2	TBC1D19	MADD	BCL7A	CDKN1B	GTF3C2	NSUN4
SUFU	CLNK	PTPMT1	RSRC2	NAA25	EIF2B4	TMED5
ANKRD26	NSD2	NAA40	KRT18	LTBR	NRBP1	DR1
ACBD5	SH3D19	CARS1	GLI1	OGFOD2	ITGA4	PRRC2C
LHPP	STIM2	SLC22A18	METAP2	CDK2AP1	PSMD14	ABCD3
LARP4B	MFSD10	CD81	LTA4H	OAS3	SNX17	VAMP4
GTPBP4	BST1	SLC35F2	ELK3	OAS2	ASB3	DPH5
EDRF1	RAPGEF2	C11orf21	MAGOHB	ARHGDIB	PPM1G	PTBP2
BCCIP	SNX25	C11orf58	ITFG2	GTF2H3	REEP6	PRDX6
MTPAP	LRP2BP	PITPNM1	FOXM1	EIF2B1	IFIH1	RCAN3
NEURL1	UFSP2	RPS13	PRH1	DDX55	RPS15	SYF2
SH3PXD2A	KLF3	AIP	PARP11	SLC38A1	GCA	RSRP1
PITRM1	KLHL5	NUP98	ARPC3	SPRING1	INO80B	SLC35A3
STN1	NCAPG	NDUFS8	GPN3	VDR	MOGS	RCOR3
MAP3K8	UGDH	TCIRG1	VPS29	RFC5	TTC31	STMN1
GLRX3	HTATIP2	CHKA	MYL2	STX2	NDUFS7	MTFR1L
TASOR2	CTSC	EXPH5	RAD51AP1	ADGRD1	PCGF1	RPS6KA1
XPNPEP1	CCDC34	HPS5	SH2B3	COPZ1	CLIP4	DHDDS
SMC3	ZBTB16	GTF2H1	MANSC1	TBC1D30	SPTBN1	NENF
SHOC2	ELP4	POU2AF1	DUSP16	CAND1	AUP1	NSL1
TFAM	ZPR1	PSMD9	CREBL2	IFNG	RTN4	ARID1A
CCDC6	MTCH2	PPFIBP1	ACAD10	RAB5B	HTRA2	RPA2
CUL2	FNBP4	PRPF40B	ALDH2	MDM1	DOK1	PPP1R8
CCNY	SC5D	CD69	CDKN1B	NUP107	GALNT3	STX12
UBE2S	CRTAM	PRDM4	GPRC5D	CNOT2	POLE4	OSBPL9
RPL28	JHY	CLEC2B	NAA25	TIMELESS	CCDC88A	TXNDC12
ZMIZ1	B3GAT1	COQ5	LTBR	CPSF6	MRPL19	ESYT2
DNAJC12	HSPA8	SELPLG	OGFOD2	KRR1	LANCL1	POLR1G
PPIF	VWA5A	CORO1C	CDK2AP1	MRPL51	WDR75	MESD
PBLD	DNAJC4	CAPRIN2	OAS3	GAPDH	FANCL	RCN2
TSPAN14	SIAE	KCTD10	OAS2	NOP2	STAT1	CTSD
TBC1D12	SNX15	SLC11A2	MGP	CHD4	GLS	STAG1
NUFIP2	LPXN	MLEC	ARHGDIB	ACRBP	PAPOLG	STK11
GIT1	ATG2A	MVK	GTF2H3	BLTP3B	PECR	KMT2A
RPL19	EHD1	CSRNP2	EIF2B1	COPS7A	UNC50	KPTN
FBXL20	OSBP	CAMKK2	DDX55	ING4	ELMOD3	RPS25
UBTF	UNC93B1	BIN2	SLC38A1	CHPT1	USP34	DDX59
PSMD3	PUS3	IL23A	SPRING1	USP5	CCT4	ATF6
CASC3	DCPS	ATP5F1B	RFC5	TPI1	GGCX	FASTKD2
RAPGEFL1	KMT5B	PTGES3	STX2	GNPTAB	EHBP1	CREB1
RGS9	FOXRED1	BCL7A	COPZ1	SPSB2	TXNDC9	KLF7
RNF43	PPP6R3	RSRC2	CAND1	ENO2	COQ10B	C1orf54
RAD51C	MS4A6A	KRT18	IFNG	ATN1	GNLY	IRAG2
SEPTIN4	ST3GAL4	GLI1	RAB5B	C12orf57	SF3B1	SPCS2
MTMR4	CPT1A	METAP2	MDM1	PTPN6	ST3GAL5	CASP8AP2
TRIM37	CCND1	LTA4H	NUP107	LPCAT3	CHST10	HMGN3
P2RX1	CCDC86	ELK3	CNOT2	NT5DC3	PDCL3	UBE3D
DHX40	PRPF19	MAGOHB	TIMELESS	SUDS3	MOB4	ANKRD13C
TUBD1	TMEM109	ITFG2	CPSF6	GOLT1B	HSPE1	PHF3
KPNB1	TRIM3	FOXM1	KRR1	LDHB	KDM3A	PLAGL1
GOSR2	CHORDC1	PRH1	MRPL51	PRKAB1	CHMP3	TNFAIP3
PNPO	ANAPC15	PARP11	GAPDH	CMAS	ZNF142	AKAP7
RPS6KB1	PANX1	ARPC3	NOP2	HCFC2	IL18R1	RAB32
CDK5RAP3	CEP164	GPN3	CHD4	ST8SIA1	IL18RAP	SGK1
CBX1	RNF141	VPS29	ACRBP	CLEC4A	CNPPD1	RNF146
RECQL5	CEP126	RAD51AP1	BLTP3B	C2CD5	UXS1	FBXL5
PIGL	EIF4G2	SH2B3	COPS7A	RAB35	STK16	MED28
GALK1	IL10RA	MANSC1	ING4	PHC1	HDLBP	SLC16A7
INTS2	BIRC2	DUSP16	CHPT1	COX6A1	PPP1R7	RXYLT1
CAMTA2	UBE4A	CREBL2	USP5	RIC8B	PASK	ZNF430
MED13	DDX6	ACAD10	TPI1	SRSF9	STK25	VAMP8
ENO3	UPK2	ALDH2	GNPTAB	FGFR1OP2	ID2	MYL12B
PFN1	CBL	CDKN1B	SPSB2	KLRB1	TAF1B	FOXO3
RNF167	NECTIN1	NAA25	ENO2	BTN3A3	HPCAL1	RPN2
SLC25A11	HIPK3	GSG1	ATN1	TDP2	ODC1	TGIF2
RASD1	FBXO3	SCNN1A	C12orf57	DSE	BIRC6	PKD2
CHRNE	PDHX	LTBR	PTPN6	RWDD1	NOL10	CCNI
RAI1	COMMD9	OGFOD2	LPCAT3	MAK	PLEKHB2	MFSD1
NUP88	SLC15A3	CDK2AP1	NT5DC3	TMEM14C	GORASP2	RAB3GAP2
C1QBP	CD5	OAS3	SUDS3	PAK1IP1	STRN	EEF2KMT
SLC6A4	ACCS	OAS2	GOLT1B	GCNT2	CEBPZ	UBN1
BLMH	MDK	MGP	LDHB	SMIM8	PRKD3	KLF12
CPD	AMBRA1	ARHGDIB	PRKAB1	NEDD9	DCAF17	UCHL3
GOSR1	MADD	GTF2H3	CMAS	CEP85L	RAB3GAP1	HS1BP3
CCDC47	PTPMT1	EIF2B1	HCFC2	ADTRP	SLC25A12	LDAH
MED31	NAA40	DDX55	ST8SIA1	ASF1A	RMDN2	CCND2
DRG2	CARS1	SLC38A1	CLEC4A	MCM9	DARS1	CYP20A1
FTSJ3	SLC22A18	SPRING1	C2CD5	RNGTT	SRSF7	NDUFB3
AKAP10	CD81	RFC5	AICDA	MAN1A1	SLC1A4	GTF3C3
SMARCD2	SLC35F2	STX2	RAB35	SERINC1	SOS1	UBE2B
ICAM2	C11orf21	COPZ1	PHC1	HDDC2	WIPF1	KLF9
SYNGR2	C11orf58	TBC1D30	COX6A1	HINT3	ORC2	ITGB1BP1
B9D1	PITPNM1	CAND1	RIC8B	NCOA7	COX7A2L	CPSF3
UTP6	RPS13	IFNG	SRSF9	RIPOR2	PNO1	PIGZ
DDX5	AIP	RAB5B	FGFR1OP2	SASH1	ORC4	SENP5
C17orf75	NUP98	MDM1	KLRB1	UST	PLEK	CCDC92
CYTH1	NDUFS8	NUP107	BTN3A3	FBXO5	ATF2	HEATR1
PSMD11	TCIRG1	CNOT2	TDP2	MTRF1L	THADA	PTBP3
LGALS3BP	CHKA	TIMELESS	DSE	PPARD	AAK1	RAD23B
PEX12	EXPH5	CPSF6	RWDD1	FANCE	TRAK2	FKBP15
DHX58	HPS5	KRR1	TMEM14C	MAPK14	C2orf42	ABITRAM
KAT2A	GTF2H1	MRPL51	PAK1IP1	KCTD20	TIA1	SET
RAB5C	POU2AF1	GAPDH	GCNT2	STK38	PCYOX1	PTPA
NAGLU	PSMD9	NOP2	SMIM8	SRSF3	ARID3A	GLE1
HSD17B1	P3H3	CHD4	NEDD9	SOD2	SUMO1	RAB14
MLX	PPFIBP1	ACRBP	CEP85L	MRPL18	NFE2L2	CNTRL
CNTNAP1	PRPF40B	BLTP3B	ADTRP	MCM3	MSH6	FBXW2
ABI3	CD69	COPS7A	ASF1A	RNF8	PLEKHA3	PHF19
EZH1	PRDM4	ING4	MCM9	PHACTR1	EPHA4	NEK6
DLX4	CLEC2B	CDCA3	RNGTT	MDGA1	FARSB	PPP6C
PPP1R9B	COQ5	CHPT1	MAN1A1	CILK1	ALMS1	NDUFA8
COL1A1	SELPLG	USP5	SERINC1	FBXO9	DHCR24	HDHD3
SGCA	CORO1C	TPI1	HDDC2	CD83	DNAJC16	RBM18
MRPL27	ASIC1	GNPTAB	HINT3	MDN1	GPX7	HSDL2
VAT1	CAPRIN2	SPSB2	NCOA7	SAYSD1	CACYBP	MAPKAP1
LRRC59	KCTD10	ENO2	RIPOR2	BACH2	SCP2	NR4A3
RND2	SLC11A2	ATN1	UST	TREML2	RALGPS2	DENND1A
HDAC5	MLEC	C12orf57	FBXO5	ZNF451	CEP104	ALG2
ABCC3	MVK	PTPN6	MTRF1L	BAG2	FAM20B	CSF3R
LUC7L3	CSRNP2	LPCAT3	PPARD	KHDRBS2	TCEANC2	KDSR
MPP2	CAMKK2	NT5DC3	FANCE	FBXL4	TMEM59	VPS4B
SMURF2	BIN2	SUDS3	MAPK14	CCNC	LRRC42	C19orf25
DUSP3	IL23A	GOLT1B	KCTD20	E2F3	WRAP73	YLPM1
EFTUD2	ATP5F1B	LDHB	STK38	ASCC3	MRPL37	DCAF4
HLF	PTGES3	PRKAB1	SRSF3	MED23	ICMT	FCF1
SLC16A6	BCL7A	CMAS	SOD2	WASF1	RPL22	IFI27L2
PRKAR1A	RSRC2	HCFC2	MRPL18	CRYBG1	QSOX1	NEK9
YWHAE	KRT18	ST8SIA1	MCM3	VNN1	STXBP3	ACYP1
MMD	TNS2	CLEC4A	RNF8	VNN2	PHF13	IFT43
RANGRF	GLI1	C2CD5	PHACTR1	ACOT13	ERRFI1	NPC2
DPH1	METAP2	RAB35	MDGA1	SMAP1	PARK7	IRF2BPL
MAP2K6	LTA4H	PHC1	CILK1	RPS12	ELAPOR1	AREL1
DHRS7B	ELK3	COX6A1	FBXO9	C6orf62	AMPD2	MLH3
WSB1	MAGOHB	RFX4	CD83	B3GAT2	SRSF4	TTLL5
SLC9A3R1	ITFG2	RIC8B	MDN1	GMNN	MECR	ABCD4
MYH3	FOXM1	SRSF9	SAYSD1	SNX3	EDEM3	DLST
NAT9	PRH1	FGFR1OP2	BACH2	HBS1L	WDR77	SLIRP
TMEM104	PARP11	KLRB1	TREML2	TRIM38	ATP5PB	RBM25
TNFAIP1	ARPC3	BTN3A3	ZNF451	PEX7	RAP1A	ALDH6A1
IFT20	GPN3	TDP2	BAG2	ZBTB24	HDAC1	EIF2B2
TMEM97	VPS29	DSE	KHDRBS2	FIG4	CAPZA1	NRDE2
PMP22	RAD51AP1	RWDD1	FBXL4	PERP	S100PBP	COQ6
UNC119	SH2B3	RSPH4A	CCNC	SLC16A10	RNF19B	ZNF410
ALDOC	AKAP3	TMEM14C	E2F3	HECA	SCAMP3	RHOQ
SUPT6H	MANSC1	PAK1IP1	ASCC3	PHACTR2	TRIM62	SUPT7L
RAB34	DUSP16	GCNT2	MED23	EPM2A	ASH1L	DNMT3A
PHF12	CREBL2	SMIM8	WASF1	SLC39A7	DLGAP3	TMEM214
TMEM33	ACAD10	NEDD9	GPLD1	CCR6	SFPQ	ATAD2B
SLAIN2	ALDH2	CEP85L	ALDH5A1	PHF1	RHOU	FKBP1B
OCIAD1	CDKN1B	ADTRP	CRYBG1	CUTA	GON4L	ATL2
DCUN1D4	NAA25	ASF1A	VNN2	QKI	ARHGEF2	YPEL5
USP46	GSG1	MCM9	ACOT13	TFEB	LAMTOR2	YIPF4
CHIC2	SCNN1A	RNGTT	SMAP1	CCND3	MEF2D	AFTPH
NMU	LTBR	MAN1A1	RPS12	BYSL	DOCK7	BCL11A
LAMTOR3	OGFOD2	SERINC1	C6orf62	FAM120B	SRM	CRIPT
PF4V1	CDK2AP1	HDDC2	B3GAT2	TBP	FBXO2	SLC17A5
NFKB1	OAS3	TPD52L1	GMNN	GUCA1B	FBXO6	OGFRL1
AREG	OAS2	HINT3	SOBP	BICRAL	C1orf21	SLF2
MANBA	MGP	NCOA7	SNX3	PPP2R5D	MAD2L2	IDE
UBE2D3	ARHGDIB	RIPOR2	HBS1L	MRPL2	IVNS1ABP	IFIT3
MAPK10	GTF2H3	UST	TRIM38	SRF	KIAA2013	IFIT2
ELF2	EIF2B1	FBXO5	PEX7	CUL9	MFN2	CUTC
NDUFC1	DDX55	MTRF1L	ZBTB24	DNPH1	MIIP	SMNDC1
TBC1D9	SLC38A1	PPARD	FIG4	DUSP22	SMG7	HELLS
ZNF330	SPRING1	FANCE	PERP	EXOC2	SLC35D1	TCTN3
INPP4B	RFC5	MAPK14	SLC16A10	COX7A2	GADD45A	DENND10
GAB1	STX2	KCTD20	HECA	TMEM30A	PRDM2	AVPI1
KLHL2	COPZ1	STK38	PHACTR2	GMDS	RGS2	WDR11
IL2	TBC1D30	SRSF3	EPM2A	SENP6	RO60	ARMH3
RPL34	CAND1	SOD2	SLC39A7	VEGFA	UCHL5	GOT1
WFS1	IFNG	MRPL18	CCR6	PRPF4B	BCAS2	GNA13
GRPEL1	RAB5B	MCM3	PHF1	SLC29A1	SRSF11	KANSL1
GAR1	MDM1	RNF8	CUTA	BTN2A1	AGMAT	DUSP1
FRG1	NUP107	PHACTR1	QKI	TENT5A	PLEKHM2	PANK3
CLCN3	CNOT2	MDGA1	TFEB	FBRSL1	CRYZ	RCL1
GALNT7	TIMELESS	CILK1	CCND3	LY86	PHTF1	CAAP1
DHX15	CPSF6	FBXO9	BYSL	ERBIN	ZBTB17	MOB3B
SEPSECS	KRR1	CD83	FAM120B	HARS2	CD58	NUP43
TRIM2	MRPL51	MDN1	TBP	NUDT12	CD2	MTHFD1L
SLC2A9	GAPDH	SAYSD1	GUCA1B	MAN2A1	TTF2	CCDC170
FBXW7	NOP2	BACH2	BICRAL	TENT4A	KIF21B	PCMT1
NEIL3	CHD4	TREML2	PPP2R5D	HMGCS1	TMEM9	TASL
TBC1D19	ACRBP	ZNF451	MRPL2	DAP	ADPRS	CYSTM1
CLNK	BLTP3B	BAG2	SRF	BRD8	MAP7D1	WDR55
NSD2	COPS7A	RAB23	CUL9	NNT	WARS2	MRPS14
SH3D19	ING4	FBXL4	DNPH1	MRPS30	MRPS15	GORAB
STIM2	GNB3	CCNC	DUSP22	HSPA9	EXOC8	ACAT2
MFSD10	CDCA3	E2F3	EXOC2	MRPS27	GNPAT	TCP1
BST1	CHPT1	ASCC3	COX7A2	PFDN1	TSNAX	SNX19
RAPGEF2	USP5	MED23	TMEM30A	HBEGF	C1orf109	PDZD11
SNX25	TPI1	GPLD1	GMDS	GZMK	RRAGC	SLC10A7
LRP2BP	GNPTAB	ALDH5A1	SENP6	APBB3	LGALS8	NUDCD1
UFSP2	SPSB2	CRYBG1	PRPF4B	TMCO6	MTR	ENY2
KLF3	ENO2	VNN2	SLC29A1	SPARC	SIPA1L2	PLXDC2
KLHL5	ATN1	ACOT13	BTN2A1	IK	RLF	EPC1
FAM149A	C12orf57	SMAP1	TENT5A	HMGCR	ZNF684	CCDC77
NCAPG	PTPN6	RPS12	FBRSL1	CERT1	AKT3	TAF12
UGDH	LPCAT3	C6orf62	ENPP5	FAF2	ETV3	DNAJC15
HTATIP2	NT5DC3	B3GAT2	LY86	PDE8B	ACADM	PROSER1
CTSC	SUDS3	GMNN	PRSS16	CLK4	SLAMF1	UFM1
CCDC34	GOLT1B	SOBP	ERBIN	ITK	CD48	WBP4
ZBTB16	LDHB	SNX3	HARS2	RNF130	SDHB	ELF1
ELP4	PRKAB1	HBS1L	NUDT12	THG1L	RPF1	HSPH1
ZPR1	CMAS	TRIM38	CEP72	ARSB	KDM5B	KBTBD7
MTCH2	HCFC2	PEX7	MAN2A1	CLINT1	UAP1	ALG5
FNBP4	ST8SIA1	ZBTB24	TENT4A	CNOT6	CTBS	EXOSC8
SC5D	CLEC4A	FIG4	HMGCS1	TTC1	KLHL12	ETF1
CRTAM	C2CD5	PERP	DAP	MSH3	SSX2IP	TGFBI
JHY	RAB35	SLC16A10	BRD8	RASGRF2	ZNHIT6	FAM53C
B3GAT1	PHC1	HECA	NNT	CCNG1	RBBP5	SIL1
HSPA8	COX6A1	PHACTR2	MRPS30	DROSHA	GBP3	PAIP2
VWA5A	RFX4	EPM2A	HSPA9	LMNB1	GBP1	KDM3B
DNAJC4	RIC8B	SLC39A7	MRPS27	ARRDC3	GPR89A	EGR1
SIAE	SRSF9	CCR6	PFDN1	GOLPH3	RAB29	SERP1
SNX15	FGFR1OP2	PHF1	GZMK	SUB1	CD160	NR2C1
LPXN	KLRB1	CUTA	APBB3	FAM172A	ECE1	TMPO
DTX4	BTN3A3	QKI	TMCO6	TARS1	HMGCL	ARL1
ATG2A	TDP2	TFEB	SPARC	LNPEP	GALE	MTERF2
EHD1	DSE	CCND3	IK	PDE4D	ID3	NFYB
OSBP	RWDD1	BYSL	HMGCR	RAD1	CD46	WASHC3
UNC93B1	RSPH4A	FAM120B	CERT1	BRIX1	PRPF3	APAF1
PUS3	TMEM14C	TBP	FAF2	PRLR	APH1A	TNFRSF10B
DCPS	PAK1IP1	GUCA1B	CLK4	SLC12A7	P3H1	SORBS3
KMT5B	GCNT2	BICRAL	ITK	RAD50	SLC2A1	PTK2B
FOXRED1	SMIM8	PPP2R5D	RNF130	ST8SIA4	EBNA1BP2	PPP3CC
PPP6R3	NEDD9	MRPL2	THG1L	GNPDA1	IPO13	PDLIM2
MS4A6A	CEP85L	PTK7	ARSB	PCDH12	ATP6V0B	RNF170
MS4A4A	ADTRP	SRF	CLINT1	SKP1	ERI3	UBIAD1
ST3GAL4	ASF1A	CUL9	CNOT6	NUP155	PTCH2	TARDBP
CPT1A	MCM9	DNPH1	TTC1	PPP2CA	AKR1A1	ZNF706
CCND1	FAM184A	DUSP22	MSH3	NR3C1	PRDX1	LYPLA1
CCDC86	RNGTT	EXOC2	RASGRF2	C5orf15	PIK3R3	COPS5
PRPF19	MAN1A1	COX7A2	CCNG1	PPWD1	BLZF1	AKAP1
TMEM109	SERINC1	TMEM30A	POLR3G	TRIM23	NSUN4	COIL
TRIM3	HDDC2	GMDS	DROSHA	TRAPPC13	TMED5	TRIM25
CHORDC1	HINT3	SENP6	LMNB1	SEC24A	DR1	SCPEP1
ANAPC15	NCOA7	VEGFA	ARRDC3	TXNDC15	PRRC2C	SPOP
FOLR3	RIPOR2	PRPF4B	GOLPH3	TTC33	ABCD3	SLC35B1
PANX1	UST	TTK	SUB1	RARS1	VAMP4	FAM117A
CEP164	FBXO5	SLC29A1	FAM172A	MACROH2A1	DPH5	TMEM131L
RNF141	MTRF1L	BTN2A1	TARS1	TCERG1	FASLG	TENT4B
CEP126	PPARD	TENT5A	LNPEP	SMAD5	PTBP2	ADCY7
EIF4G2	OPRM1	CLIC5	PDE4D	CSNK1A1	PRDX6	CEP89
IL10RA	FANCE	FBRSL1	RAD1	HMGXB3	DARS2	ECHDC2
BIRC2	MAPK14	ENPP5	BRIX1	ERGIC1	UTP25	PLBD1
UBE4A	KCTD20	LY86	SLC12A7	PDGFRB	RCAN3	PYROXD1
DDX6	STK38	ERBIN	RAD50	ATP6V0E1	SYF2	PSPC1
UPK2	SRSF3	HARS2	ST8SIA4	BNIP1	RSRP1	A1BG
CBL	SOD2	NUDT12	GNPDA1	CPEB4	SLC35A3	ZSCAN18
NECTIN1	MRPL18	CEP72	SKP1	HRH2	RCOR3	ZNF211
HIPK3	MCM3	MAN2A1	NUP155	DBN1	STMN1	RNF2
FBXO3	RNF8	TENT4A	PPP2CA	ZNF346	MTFR1L	TRMT1L
PDHX	PHACTR1	HMGCS1	NR3C1	SMC4	RPS6KA1	CSTA
SLC1A2	MDGA1	DAP	C5orf15	SELENOK	DHDDS	B4GALT4
COMMD9	CILK1	BRD8	PPWD1	ACTR8	NENF	NAA50
SLC15A3	FBXO9	NNT	TRIM23	TBCCD1	NSL1	DESI2
CD5	CD83	MRPS30	TRAPPC13	TIMMDC1	ARID1A	CRY2
ACCS	MDN1	HSPA9	SEC24A	CRBN	RPA2	PEX16
MDK	SAYSD1	MRPS27	TXNDC15	BCL6	PPP1R8	CAT
AMBRA1	BACH2	PFDN1	TTC33	HGD	STX12	PILRB
MADD	TREML2	GZMK	RARS1	ARL6	OSBPL9	ZMYM2
PTPMT1	ZNF451	APBB3	MACROH2A1	NPHP3	TXNDC12	TBC1D15
NAA40	BAG2	TMCO6	TCERG1	CD86	ESYT2	ZCCHC17
CARS1	RAB23	SPARC	SMAD5	NIT2	POLR1G	KHDRBS1
SLC22A18	GPR63	IK	CSNK1A1	FAM162A	MESD	TMEM39B
CD81	FBXL4	HMGCR	HMGXB3	OGG1	RCN2	CCR2
SLC35F2	CCNC	CERT1	ERGIC1	KPNA1	CTSD	POLR3GL
C11orf21	E2F3	FAF2	PDGFRB	PCCB	STAG1	TNFSF10
ELMOD1	ASCC3	CLK4	ATP6V0E1	UBE3A	STK11	ZNF639
SOX6	MED23	ITK	BNIP1	ARMC8	KMT2A	PIK3CA
C11orf58	WASF1	RNF130	CPEB4	SLC25A36	IFT46	PDS5A
PITPNM1	GPLD1	THG1L	HRH2	RNF7	APOA1	TMEM156
RPS13	ALDH5A1	ARSB	DBN1	TFDP2	KPTN	LIAS
AIP	CRYBG1	CLINT1	ZNF346	XRN1	RPS25	LRIF1
NUP98	VNN2	CNOT6	SMC4	KAT2B	DDX59	CLCC1
NDUFS8	ACOT13	TTC1	SELENOK	PDCD10	ATF6	GPSM2
TCIRG1	SMAP1	MSH3	ACTR8	PFKFB4	MREG	GTDC1
CHKA	RPS12	RASGRF2	TBCCD1	PRKAR2A	FASTKD2	CXCR4
EXPH5	C6orf62	CCNG1	TIMMDC1	HES1	CREB1	POLK
HPS5	B3GAT2	POLR3G	CRBN	USP4	KLF7	FLT3
GTF2H1	GMNN	DROSHA	BCL6	ACAP2	C1orf54	RPL21
POU2AF1	SOBP	LMNB1	ARL6	ECT2	IRAG2	MTIF3
PSMD9	SNX3	ARRDC3	NPHP3	GNAI2	SPCS2	GTF3A
P3H3	HBS1L	GOLPH3	CD86	TFG	CASP8AP2	UBL3
PPFIBP1	TRIM38	SUB1	NIT2	USP9Y	HMGN3	FYTTD1
PRPF40B	PEX7	FAM172A	FAM162A	TUSC2	UBE3D	MTERF4
CD69	ZBTB24	TARS1	OGG1	NPRL2	ANKRD13C	SASH3
PRDM4	FIG4	LNPEP	KPNA1	RPL24	PHF3	MRPS2
CLEC2B	PERP	PDE4D	PCCB	CYB561D2	PLAGL1	KIAA1191
COQ5	SLC16A10	RAD1	UBE3A	C3orf14	TNFAIP3	COPA
SELPLG	HECA	BRIX1	ARMC8	FXR1	AKAP7	CD244
CORO1C	PHACTR2	SLC12A7	CEP70	CBLB	SGK1	LY9
ASIC1	EPM2A	RAD50	SLC25A36	BBX	RNF146	RBBP6
CAPRIN2	SLC39A7	ST8SIA4	RNF7	IFT57	FBXL5	ZC3H7A
KCTD10	CCR6	GNPDA1	TFDP2	GNB4	MED28	ANXA11
SLC11A2	PHF1	SKP1	XRN1	IQCG	SLC16A7	SHLD2
MLEC	CUTA	NUP155	KAT2B	GBE1	RXYLT1	ZNF205
MVK	PACRG	PPP2CA	PDCD10	UMPS	ZNF430	NAA60
CSRNP2	QKI	NR3C1	PRKAR2A	NCBP2	VAMP8	RPL5
CAMKK2	TFEB	C5orf15	HES1	SNX4	MYL12B	ODF2L
BIN2	CCND3	PPWD1	USP4	FRMD4B	FOXO3	TRMT13
IL23A	BYSL	TRIM23	ACAP2	SLC41A3	ARMC2	RWDD3
ATP5F1B	FAM120B	TRAPPC13	ECT2	PLXNA1	RPN2	ZNF644
PTGES3	TBP	SEC24A	GNAI2	ATP6V1A	TGIF2	CCDC18
BCL7A	GUCA1B	TXNDC15	TFG	ABTB1	PKD2	RPAP2
RSRC2	BICRAL	TTC33	USP9Y	PODXL2	CCNI	SLC66A2
CYP27B1	PPP2R5D	RARS1	TUSC2	KLHL18	MFSD1	PMS2
KRT18	MRPL2	MACROH2A1	NPRL2	SCAP	RAB3GAP2	ZMIZ2
ACSS3	PTK7	TCERG1	RPL24	CFAP92	EEF2KMT	SEPTIN7
TNS2	SRF	SMAD5	CYB561D2	NEK11	PPL	KLHL7
GLI1	CUL9	CSNK1A1	C3orf14	MRPL3	UBN1	HERPUD2
METAP2	DNPH1	HMGXB3	FXR1	HEMK1	KLF12	CBX3
LTA4H	DUSP22	ERGIC1	CBLB	CISH	UCHL3	HNRNPA2B1
ELK3	EXOC2	PDGFRB	BBX	MAPKAPK3	HS1BP3	HYCC1
MAGOHB	COX7A2	ATP6V0E1	IFT57	ACVR2B	LDAH	NT5C3A
ITFG2	TMEM30A	BNIP1	GNB4	WDR48	WDR35	ARL4A
FOXM1	GMDS	CPEB4	IQCG	COMMD2	CCND2	CCZ1
PRH1	SENP6	HRH2	GBE1	GORASP1	ELL2	POLM
PRMT8	VEGFA	DBN1	UMPS	RRP9	CYP20A1	MRM2
PARP11	PRPF4B	ZNF346	NCBP2	ABCC5	NDUFB3	SMU1
ARPC3	TTK	EHHADH	SNX4	ABHD14B	GTF3C3	GLIPR2
GPN3	SLC29A1	SMC4	FRMD4B	EIF1B	UBE2B	SLC25A51
VPS29	BTN2A1	SELENOK	SLC41A3	ARHGEF26	KLF9	CLTA
RAD51AP1	TENT5A	ACTR8	PLXNA1	KLHL24	ITGB1BP1	RECK
CUX2	CLIC5	TBCCD1	ATP6V1A	VIPR1	CPSF3	ACO1
SH2B3	FBRSL1	TIMMDC1	ABTB1	DNAH1	SENP5	DCAF10
AKAP3	ENPP5	CRBN	PODXL2	SSR3	CCDC92	TRIM24
MANSC1	LY86	BCL6	KLHL18	ZBTB47	HEATR1	CYREN
DUSP16	PRSS16	ARL6	SCAP	NKTR	PTBP3	SRGN
CREBL2	ERBIN	NPHP3	NEK11	FOXP1	RAD23B	CISD1
ACAD10	HARS2	CD86	MRPL3	EIF4G1	FKBP15	EGR2
ALDH2	NUDT12	NIT2	HEMK1	SPCS1	ABITRAM	ECD
CDKN1B	CEP72	FAM162A	CISH	NEK4	DYNC2I2	P4HA1
NAA25	MAN2A1	OGG1	MAPKAPK3	INO80D	SET	SLC25A16
GSG1	SEMA5A	KPNA1	ACVR2B	EEF1B2	PTPA	VPS26A
SCNN1A	TENT4A	PCCB	WDR48	DGUOK	GLE1	RBM19
LTBR	HMGCS1	UBE3A	COMMD2	MOB1A	RAB14	ACADS
OGFOD2	DAP	ARMC8	GORASP1	KANSL3	CNTRL	HVCN1
CDK2AP1	BRD8	CEP70	RRP9	LMAN2L	TRIM32	DDX54
OAS3	NNT	SLC25A36	ABCC5	TTL	FBXW2	MED13L
OAS2	MRPS30	RNF7	ABHD14B	CCL20	PHF19	CDKN2C
ART4	HSPA9	TFDP2	EIF1B	PIKFYVE	NEK6	RNF11
MGP	MRPS27	XRN1	ARHGEF26	FAHD2A	PPP6C	ITPR2
RASAL1	PFDN1	KAT2B	KLHL24	NCL	NDUFA8	CCDC91
ARHGDIB	GZMK	PDCD10	VIPR1	ACTR1B	HDHD3	WWP1
GTF2H3	APBB3	PRKAR2A	DNAH1	SLC35F5	RBM18	ACOT9
EIF2B1	TMCO6	HES1	SSR3	ZAP70	HSDL2	PRDX4
DDX55	SPARC	USP4	TNNC1	ACTR3	MAPKAP1	DDX39A
SLC38A1	IK	ACAP2	NKTR	STEAP3	NR4A3	PKN1
SPRING1	HMGCR	ECT2	CLCN2	EPB41L5	INVS	TRIR
VDR	CERT1	GNAI2	FOXP1	SF3B6	GALNT12	ADGRE5
RFC5	FAF2	TFG	EIF4G1	TP53I3	DENND1A	WDR83
STX2	CLK4	USP9Y	SPCS1	DNAJC27	ALG2	GIPC1
COPZ1	ITK	TUSC2	NEK4	POMC	KDSR	SPRYD7
TBC1D30	RNF130	NPRL2	INO80D	STAM2	VPS4B	EBPL
CAND1	THG1L	RPL24	EEF1B2	GPD2	C19orf25	ZC3H13
IL26	ARSB	CYB561D2	ADAM23	CYTIP	ZBTB45	NLN
IFNG	CLINT1	C3orf14	DGUOK	ACVR1	YLPM1	ATF1
RAB5B	CNOT6	FXR1	MOB1A	MPV17	DCAF4	TSFM
MDM1	TTC1	CBLB	KANSL3	GTF3C2	FCF1	ARHGAP9
NUP107	MSH3	BBX	LMAN2L	EIF2B4	IFI27L2	NCKAP1L
CNOT2	RASGRF2	IFT57	RTKN	NRBP1	BBOF1	PFDN5
TIMELESS	CCNG1	GNB4	TTL	ITGA4	NEK9	SPATS2
CPSF6	POLR3G	IQCG	PIKFYVE	PSMD14	ACYP1	ORMDL2
KRR1	DROSHA	GBE1	FAHD2A	SNX17	IFT43	NR4A1
MRPL51	LMNB1	UMPS	NCL	ASB3	NPC2	PDE1B
GAPDH	ARRDC3	NCBP2	ACTR1B	PPM1G	DNAL1	LRP1
NOP2	GOLPH3	SNX4	SLC35F5	REEP6	IRF2BPL	ATG101
CHD4	SUB1	FRMD4B	ZAP70	IFIH1	ACOT2	NFE2
ACRBP	FAM172A	SLC41A3	ACTR3	RPS15	AREL1	IKZF4
BLTP3B	TARS1	PLXNA1	EPB41L5	GCA	MLH3	SMUG1
COPS7A	LNPEP	ATP6V1A	SF3B6	INO80B	TTLL5	TUBA1B
ING4	PDE4D	ABTB1	TP53I3	MOGS	ABCD4	ATPAF1
GNB3	RAD1	PODXL2	DNAJC27	TTC31	DLST	AMD1
CDCA3	BRIX1	KLHL18	POMC	NDUFS7	SLIRP	NDUFAF4
CHPT1	SLC12A7	SCAP	STAM2	PCGF1	RBM25	MORF4L2
USP5	IL4	EFCC1	GPD2	CLIP4	ALDH6A1	FAM199X
TPI1	RAD50	CFAP92	CYTIP	SPTBN1	GPR68	RAB9A
GNPTAB	ST8SIA4	NEK11	ACVR1	AUP1	EIF2B2	METTL8
SPSB2	GNPDA1	MRPL3	MPV17	RTN4	NRDE2	TTC21B
ENO2	SKP1	HEMK1	GTF3C2	HTRA2	COQ6	NMI
ATN1	NUP155	CISH	EIF2B4	LOXL3	ZNF410	BAZ2B
C12orf57	PPP2CA	MAPKAPK3	NRBP1	DOK1	RHOQ	LPGAT1
PTPN6	NR3C1	ACVR2B	ITGA4	GALNT3	SUPT7L	BATF3
LPCAT3	C5orf15	WDR48	PSMD14	POLE4	DNMT3A	G0S2
NT5DC3	PPWD1	COMMD2	SNX17	CCDC88A	TMEM214	RAP2C
NANOG	TRIM23	GORASP1	ASB3	MRPL19	ATAD2B	EXOSC9
SUDS3	TRAPPC13	RRP9	PPM1G	LANCL1	FKBP1B	PLA2G12A
GOLT1B	SEC24A	ABCC5	REEP6	WDR75	ATL2	B9D2
GYS2	TXNDC15	ABHD14B	IFIH1	FANCL	YPEL5	COQ8B
LDHB	TTC33	EIF1B	RPS15	STAT1	FAM98A	AGO2
PRKAB1	RARS1	ARHGEF26	GCA	GLS	YIPF4	MXD4
CMAS	MACROH2A1	KLHL24	INO80B	PAPOLG	AFTPH	CKS2
HCFC2	TCERG1	VIPR1	MOGS	PECR	CRIPT	ACSL3
ST8SIA1	SMAD5	DNAH1	TTC31	UNC50	SLC17A5	DNPEP
CLEC4A	CSNK1A1	SSR3	NDUFS7	IGFBP2	OGFRL1	ENKD1
C2CD5	HMGXB3	ZBTB47	PCGF1	ELMOD3	SLF2	FAM210B
RAB35	ERGIC1	TNNC1	CLIP4	USP34	IDE	TTPAL
PHC1	PDGFRB	NKTR	SPTBN1	CCT4	IFIT3	PREX1
COX6A1	ATP6V0E1	CLCN2	AUP1	GGCX	IFIT2	NCOA3
RFX4	BNIP1	FOXP1	RTN4	EHBP1	GPAM	PIGT
RIC8B	CPEB4	EIF4G1	HTRA2	TXNDC9	CUTC	NCOA5
SRSF9	HRH2	SPCS1	DOK1	COQ10B	PYROXD2	VAPB
FGFR1OP2	DBN1	NEK4	GALNT3	GNLY	MXI1	ATP5F1E
KLRB1	ZNF346	INO80D	POLE4	SF3B1	SMNDC1	CHD6
BTN3A3	EHHADH	EEF1B2	CCDC88A	ST3GAL5	C10orf88	SRSF6
TDP2	SMC4	DGUOK	MRPL19	PDCL3	HELLS	ARFGEF2
DSE	SELENOK	MOB1A	LANCL1	MOB4	TCTN3	ZNFX1
RWDD1	ACTR8	KANSL3	WDR75	HSPE1	DENND10	CSE1L
RSPH4A	TBCCD1	LMAN2L	FANCL	KDM3A	AVPI1	RAB22A
MAK	TIMMDC1	RTKN	FN1	CHMP3	WDR11	STAU1
TMEM14C	CRBN	TTL	STAT1	ZNF142	ARMH3	SNAI1
PAK1IP1	BCL6	PIKFYVE	GLS	IL1R2	GOT1	STX16
GCNT2	HGD	FAHD2A	PAPOLG	IL1R1	C10orf95	RNF114
SMIM8	ARL6	NCL	PECR	WNT6	GNA13	DDX27
NEDD9	NPHP3	ACTR1B	UNC50	IL18R1	KANSL1	ZBP1
CEP85L	CD86	SLC35F5	ELMOD3	IL18RAP	HOXB3	MTRR
ADTRP	NIT2	ZAP70	USP34	CNPPD1	DUSP1	FASTKD3
ASF1A	FAM162A	ACTR3	CCT4	UXS1	PANK3	PEPD
MCM9	OGG1	STEAP3	GGCX	ABCB6	RCL1	IQSEC2
FAM184A	KPNA1	EPB41L5	EHBP1	STK16	CAAP1	VAMP7
RNGTT	PCCB	SF3B6	TXNDC9	HDLBP	CD274	STAMBP
MAN1A1	UBE3A	TP53I3	COQ10B	PPP1R7	NUP43	NAGK
SERINC1	ARMC8	DNAJC27	GNLY	PASK	MTHFD1L	MCEE
HDDC2	CEP70	POMC	SF3B1	STK25	PCMT1	SNRNP27
TPD52L1	SLC25A36	STAM2	ST3GAL5	ID2	CYSTM1	MPHOSPH10
HINT3	RNF7	OTOF	CHST10	TAF1B	WDR55	ATP8A1
NCOA7	TFDP2	GPD2	PDCL3	HPCAL1	MRPS14	USP22
RIPOR2	XRN1	CENPA	MOB4	ODC1	CENPL	ZNF576
SASH1	KAT2B	CYTIP	HSPE1	BIRC6	GORAB	LYPD3
UST	PDCD10	ACVR1	KDM3A	NOL10	ACAT2	USP9X
FBXO5	PFKFB4	MPV17	CHMP3	PLEKHB2	TCP1	F13A1
MTRF1L	PRKAR2A	GTF3C2	ZNF142	GORASP2	SNX19	TRERF1
PPARD	HES1	EIF2B4	WNT6	STRN	MSANTD2	BTN2A2
OPRM1	USP4	NRBP1	IL18R1	CEBPZ	PDZD11	SIRT5
FANCE	ACAP2	ITGA4	IL18RAP	PRKD3	SLC10A7	MRS2
MAPK14	ECT2	PSMD14	CNPPD1	DCAF17	NUDCD1	WRNIP1
RHAG	GNAI2	SNX17	UXS1	QPCT	ENY2	RRP36
KCTD20	TFG	ASB3	ABCB6	RAB3GAP1	MASTL	SNRPC
STK38	USP9Y	PPM1G	STK16	SLC25A12	EPC1	SERPINB6
SRSF3	TUSC2	REEP6	HDLBP	RMDN2	CCDC77	XPO5
SOD2	NPRL2	PCSK4	PPP1R7	DARS1	TAF12	ABCC10
MRPL18	RPL24	APC2	PASK	SRSF7	MTRF1	H1-3
MCM3	CYB561D2	IFIH1	STK25	PLCL1	DNAJC15	PEX6
RNF8	C3orf14	RPS15	ID2	SLC1A4	PROSER1	NQO2
PHACTR1	FXR1	GCA	TAF1B	SOS1	UFM1	OARD1
MDGA1	CBLB	INO80B	HPCAL1	KYNU	WBP4	AARS2
CILK1	BBX	MOGS	ODC1	WIPF1	ELF1	RPS10
FBXO9	IFT57	TTC31	BIRC6	ORC2	HSPH1	MED20
CD83	GNB4	NDUFS7	NOL10	COX7A2L	KBTBD7	TBCC
MDN1	IQCG	PCGF1	PLEKHB2	PNO1	ALG5	MAD2L1BP
SAYSD1	GBE1	CLIP4	GORASP2	ORC4	EXOSC8	KLHDC3
BACH2	UMPS	SPTBN1	STRN	PLEK	ETF1	TREM1
TREML2	NCBP2	AUP1	CEBPZ	ATF2	FAM53C	MEA1
ZNF451	SNX4	RTN4	PRKD3	THADA	SIL1	CDKN1A
BAG2	C3orf52	HTRA2	DCAF17	AAK1	PAIP2	SOX4
RAB23	FRMD4B	DOK1	QPCT	TRAK2	KDM3B	GLO1
GPR63	SLC41A3	GALNT3	RAB3GAP1	C2orf42	EGR1	CPNE5
FBXL4	PLXNA1	POLE4	SLC25A12	TIA1	SERP1	RREB1
CCNC	ATP6V1A	CCDC88A	RMDN2	PCYOX1	NR2C1	SSR1
E2F3	ABTB1	MRPL19	DARS1	EPAS1	UTP20	RIOK1
PTP4A1	PODXL2	LANCL1	SRSF7	ARID3A	TMPO	SLC35B3
ASCC3	UPK1B	WDR75	PLCL1	SUMO1	ARL1	RPP40
MED23	KLHL18	FANCL	SLC1A4	NFE2L2	MTERF2	ATXN1
WASF1	SCAP	FN1	SOS1	MSH6	SOCS2	NUP153
GPLD1	CFAP92	STAT1	KYNU	PLEKHA3	NFYB	DEK
ALDH5A1	NEK11	GLS	WIPF1	SPR	WASHC3	EEF1E1
CRYBG1	MRPL3	PAPOLG	ORC2	FARSB	APAF1	RUNX2
VNN2	HEMK1	DNAH6	COX7A2L	ALMS1	CLU	LRRFIP1
ACOT13	CISH	PECR	PNO1	BCL9	TNFRSF10B	EREG
SMAP1	MAPKAPK3	UNC50	ORC4	DHCR24	SORBS3	AHNAK
RPS12	ACVR2B	IGFBP2	PLEK	DNAJC16	PTK2B	EMC3
C6orf62	WDR48	ELMOD3	ATF2	MORN1	PPP3CC	SH3TC1
B3GAT2	COMMD2	USP34	THADA	GPX7	PDLIM2	CNOT1
GMNN	GORASP1	CCT4	AAK1	CACYBP	EPHX2	BBS2
SOBP	RRP9	GGCX	TRAK2	SCP2	RNF170	MT2A
SNX3	ABCC5	EHBP1	C2orf42	RALGPS2	UBIAD1	PHAF1
HBS1L	ABHD14B	TXNDC9	TIA1	CEP104	TARDBP	GOT2
TRIM38	EIF1B	COQ10B	PCYOX1	FAM20B	ZNF706	GPR18
PEX7	ARHGEF26	GNLY	KISS1R	TCEANC2	LYPLA1	CLYBL
ZBTB24	KLHL24	SF3B1	ARID3A	TMEM59	COPS5	TMTC4
FIG4	VIPR1	ST3GAL5	SUMO1	LRRC42	RDH10	RAP2A
PERP	DNAH1	CHST10	NFE2L2	WRAP73	AKAP1	ABCC4
SLC16A10	SSR3	PDCL3	MSH6	MRPL37	COIL	TM9SF2
HECA	ZBTB47	MOB4	PLEKHA3	ICMT	TRIM25	IRF1
PHACTR2	TNNC1	HSPE1	EPHA4	RPL22	SCPEP1	UPF3B
EPM2A	NKTR	KDM3A	FARSB	QSOX1	SPOP	RNF113A
SLC39A7	CLCN2	CHMP3	ALMS1	STXBP3	SLC35B1	SEPTIN6
CCR6	FOXP1	ZNF142	BCL9	PHF13	FAM117A	NDUFA1
PHF1	EIF4G1	IL18R1	DHCR24	PARK7	TMEM131L	DMAC2L
CUTA	SPCS1	IL18RAP	DNAJC16	ELAPOR1	TENT4B	PTGER2
PACRG	NEK4	FHL2	MARK1	AMPD2	ADCY7	FAM193A
QKI	INO80D	CNPPD1	TNR	SRSF4	CEP89	SLC25A35
TFEB	EEF1B2	UXS1	MORN1	MECR	ECHDC2	MRPS7
CCND3	ADAM23	ABCB6	GPX7	KCNC4	PYROXD1	GGA3
BYSL	DGUOK	STK16	CACYBP	EDEM3	PSPC1	ARMC7
FAM120B	MOB1A	HDLBP	SCP2	WDR77	ZNF549	NUP85
TBP	KANSL3	PPP1R7	RALGPS2	ATP5PB	A1BG	SLC25A19
GUCA1B	LMAN2L	PASK	CEP104	RAP1A	ZSCAN18	MIF4GD
BICRAL	RTKN	STK25	FAM20B	HDAC1	ZNF211	NT5C
PPP2R5D	TTL	ID2	TCEANC2	CAPZA1	RNF2	TTF1
MRPL2	PIKFYVE	TAF1B	TMEM59	S100PBP	TRMT1L	PPP1R12C
PTK7	FAHD2A	HPCAL1	LRRC42	RNF19B	SEC22A	MBOAT7
SRF	NCL	ODC1	WRAP73	SCAMP3	B4GALT4	OPRL1
CUL9	ACTR1B	BIRC6	MRPL37	TRIM62	NAA50	SLC2A4RG
DNPH1	SLC35F5	NOL10	ICMT	ASH1L	DESI2	PPDPF
DUSP22	ZAP70	PLEKHB2	RPL22	DLGAP3	CRY2	IL1B
EXOC2	ACTR3	GORASP2	QSOX1	SFPQ	PEX16	CHCHD5
COX7A2	EPB41L5	STRN	STXBP3	RHOU	CAT	INSIG2
TMEM30A	TFCP2L1	CEBPZ	PHF13	GON4L	PILRB	CCDC93
GMDS	SF3B6	PRKD3	PARK7	ARHGEF2	ZMYM2	PSD4
SENP6	TP53I3	DCAF17	ELAPOR1	LAMTOR2	TBC1D15	GTF2F1
VEGFA	DNAJC27	RAB3GAP1	AMPD2	MEF2D	ZCCHC17	ALKBH7
PRPF4B	POMC	SLC25A12	SRSF4	DOCK7	KHDRBS1	CLPP
TTK	STAM2	RMDN2	MECR	SRM	TMEM39B	THOC2
SLC29A1	OTOF	DARS1	KCNC4	ENSG00000116652*	CCR2	MED1
BTN2A1	GPD2	SRSF7	EDEM3	FBXO2	POLR3GL	RPL23
TENT5A	CYTIP	PLCL1	WDR77	FBXO6	TNFSF10	ATG4C
CLIC5	ACVR1	SLC1A4	ATP5PB	C1orf21	ZNF639	TRIP10
FBRSL1	MPV17	SOS1	RAP1A	SWT1	PIK3CA	GPR108
ENPP5	GTF3C2	KYNU	HDAC1	MAD2L2	PDS5A	FOSB
LY86	EIF2B4	WIPF1	CAPZA1	LEPR	TMEM156	OPA3
PRSS16	NRBP1	ORC2	S100PBP	IVNS1ABP	LIAS	SNRPD2
ERBIN	ITGA4	COX7A2L	RNF19B	KIAA2013	LRIF1	RTN2
HARS2	PSMD14	PNO1	SCAMP3	MFN2	CLCC1	EML2
NUDT12	SNX17	ORC4	TRIM62	MIIP	GPSM2	VASP
CEP72	ASB3	PLEK	ASH1L	SMG7	GTDC1	SYMPK
MAN2A1	PPM1G	ATF2	DLGAP3	NCF2	CXCR4	GPCPD1
SEMA5A	REEP6	THADA	SFPQ	SLC35D1	ZRANB3	PANK2
TENT4A	PCSK4	AAK1	GON4L	PLA2G4A	ACVR2A	CD93
HMGCS1	APC2	TRAK2	ARHGEF2	GADD45A	POLK	GZF1
DAP	IFIH1	C2orf42	LAMTOR2	WLS	RPL21	CENPB
BRD8	RPS15	TIA1	MEF2D	PRDM2	MTIF3	PSMF1
KIF20A	GCA	PCYOX1	DOCK7	RGS2	GTF3A	DTD1
NNT	INO80B	KISS1R	SRM	RO60	UBL3	RBCK1
MRPS30	MOGS	EPAS1	ENSG00000116652*	UCHL5	FYTTD1	TMX4
HSPA9	TTC31	ARID3A	FBXO2	BCAS2	MTERF4	SNRPB
MRPS27	NDUFS7	SUMO1	FBXO6	SRSF11	XPNPEP2	AP5S1
PFDN1	PCGF1	NFE2L2	C1orf21	CTH	SASH3	RRBP1
HBEGF	CLIP4	MSH6	SWT1	AGMAT	MRPS2	MKKS
GZMK	SPTBN1	PLEKHA3	MAD2L2	PLEKHM2	LAX1	DSTN
APBB3	AUP1	SPR	LEPR	CRYZ	KIAA1191	LAMP5
TMCO6	RTN4	EPHA4	IVNS1ABP	PHTF1	COPA	SNRPB2
SPARC	HTRA2	FARSB	KIAA2013	ZBTB17	CD244	MGME1
IK	DOK1	ALMS1	MFN2	CD58	LY9	TBC1D20
HMGCR	GALNT3	BCL9	MIIP	TFAP2E	RBBP6	ITPA
CERT1	POLE4	DHCR24	SMG7	CD2	ZC3H7A	FAM110A
FAF2	CCDC88A	DNAJC16	NCF2	TTF2	SERAC1	MRPS26
CLK4	MRPL19	MORN1	SLC35D1	KIF21B	ANXA11	S1PR4
HAVCR1	LANCL1	GPX7	GADD45A	TMEM9	SHLD2	NCLN
GRM6	WDR75	CACYBP	PRDM2	ADPRS	PRXL2A	HNRNPR
ITK	FANCL	SCP2	RGS2	MAP7D1	NAA60	MAX
RNF130	FN1	RALGPS2	RO60	WARS2	RPL5	ARMCX5
THG1L	STAT1	CEP104	UCHL5	MRPS15	ODF2L	ID1
ARSB	GLS	FAM20B	BCAS2	EXOC8	TRMT13	RALY
CLINT1	PAPOLG	TCEANC2	SRSF11	GNPAT	RWDD3	DYNLRB1
THBS4	DNAH6	TMEM59	CTH	TSNAX	ZNF644	EIF2S2
CNOT6	PECR	LRRC42	AGMAT	C1orf109	CCDC18	ERGIC3
TTC1	UNC50	WRAP73	PLEKHM2	RRAGC	RPAP2	ROMO1
MSH3	ELMOD3	MRPL37	CRYZ	NID1	SLC66A2	CEP250
RASGRF2	USP34	ICMT	PHTF1	LGALS8	BBS9	PLAGL2
CCNG1	EFHD1	RPL22	ZBTB17	MTR	PMS2	MMP24OS
POLR3G	CCT4	QSOX1	CD58	BMP8B	ZMIZ2	KDM5C
DROSHA	GGCX	STXBP3	TFAP2E	MYCL	SEPTIN7	TMEM115
LMNB1	EHBP1	PHF13	CD2	SIPA1L2	EEPD1	PSMB2
ARRDC3	TXNDC9	ERRFI1	TTF2	RLF	KLHL7	AGO3
GOLPH3	COQ10B	PARK7	KIF21B	KMO	HERPUD2	UROD
SUB1	GNLY	ELAPOR1	TMEM9	ZNF684	CBX3	ST3GAL3
FAM172A	SF3B1	AMPD2	ADPRS	AKT3	HNRNPA2B1	HECTD3
TARS1	ST3GAL5	SRSF4	MAP7D1	ETV3	HYCC1	KLC1
LNPEP	CHST10	MECR	WARS2	ACADM	NT5C3A	TUBGCP3
PDE4D	PDCL3	KCNC4	MRPS15	SLAMF1	ARL4A	PCID2
RAD1	MOB4	EDEM3	EXOC8	CD48	CCZ1	IGFLR1
BRIX1	HSPE1	WDR77	GNPAT	PADI2	POLM	CAPNS1
SLC12A7	KDM3A	ATP5PB	TSNAX	SDHB	MRM2	PDCD2L
IL4	CHMP3	RAP1A	C1orf109	RPF1	SMU1	RBM42
RAD50	ZNF142	HDAC1	RRAGC	KDM5B	GLIPR2	UBA2
ST8SIA4	IL18R1	CAPZA1	LGALS8	UAP1	SLC25A51	HCST
GNPDA1	IL18RAP	S100PBP	MTR	CTBS	CLTA	COX6B1
SKP1	FHL2	RNF19B	BMP8B	KLHL12	RECK	FRMD8
NUP155	CNPPD1	SCAMP3	RLF	SSX2IP	ACO1	PRDX5
PPP2CA	UXS1	TRIM62	KMO	ZNHIT6	DCAF10	BCL2L12
NR3C1	ABCB6	ASH1L	ZNF684	RBBP5	TRIM24	IRF3
C5orf15	STK16	DLGAP3	AKT3	GBP3	CYREN	PRMT1
PPWD1	HDLBP	SFPQ	ETV3	GBP1	CALD1	RRAS
TRIM23	PPP1R7	RHOU	ACADM	GPR89A	SRGN	SCAF1
TRAPPC13	PASK	GON4L	SLAMF1	CDK18	CISD1	PRR12
SEC24A	STK25	ARHGEF2	CD48	RAB29	ECD	ASL
TXNDC15	ID2	LAMTOR2	SDHB	CD160	P4HA1	SBDS
TTC33	TAF1B	MEF2D	RPF1	ECE1	SLC25A16	STAT5A
RARS1	HPCAL1	DOCK7	KDM5B	HMGCL	VPS26A	BECN1
WWC1	ODC1	SRM	UAP1	GALE	RBM19	TRAP1
MACROH2A1	BIRC6	ENSG00000116652*	CTBS	ID3	ACADS	NSRP1
TCERG1	NOL10	FBXO2	KLHL12	CD46	HVCN1	DNAJC8
SMAD5	PLEKHB2	FBXO6	SSX2IP	PRPF3	DDX54	AHDC1
CSNK1A1	GORASP2	C1orf21	ZNHIT6	APH1A	MED13L	IFI6
HMGXB3	STRN	SWT1	PLA2G2D	P3H1	CDKN2C	ZNF384
ERGIC1	CEBPZ	MAD2L2	RBBP5	SLC2A1	RNF11	EMG1
PDGFRB	PRKD3	LEPR	GBP3	EBNA1BP2	ITPR2	UXT
ATP6V0E1	DCAF17	IVNS1ABP	GBP1	IPO13	CCDC91	CFP
BNIP1	QPCT	KIAA2013	PINK1-AS	ATP6V0B	WWP1	ELK1
CPEB4	RAB3GAP1	MFN2	GPR89A	ERI3	ACOT9	TIMM17B
HRH2	SLC25A12	MIIP	CDK18	PTCH2	PRDX4	PCNX4
DBN1	RMDN2	SMG7	RAB29	AKR1A1	DDX39A	ATG14
ZNF346	DARS1	NCF2	CD160	PRDX1	PKN1	KTN1
EHHADH	SRSF7	SLC35D1	ECE1	PIK3R3	TRIR	L3HYPDH
SMC4	PLCL1	GADD45A	HMGCL	BLZF1	ADGRE5	ZBTB1
SELENOK	SLC1A4	PRDM2	GALE	SLC19A2	WDR83	SGPP1
ACTR8	SOS1	RGS2	ID3	FAAH	GIPC1	RHOT1
TBCCD1	KYNU	RO60	CR2	NSUN4	SPRYD7	EVI2A
TIMMDC1	WIPF1	UCHL5	CD46	TMED5	EBPL	DYNC2I1
CRBN	ORC2	BCAS2	PRPF3	DR1	ZC3H13	FAM78A
BCL6	COX7A2L	SRSF11	APH1A	PRRC2C	CENPK	NUP214
HGD	PNO1	CTH	P3H1	ABCD3	OPTN	SLC10A3
ARL6	ORC4	AGMAT	SLC2A1	VAMP4	ATF1	MAP2K2
NPHP3	PLEK	PLEKHM2	EBNA1BP2	DPH5	TSFM	HNRNPH2
CD86	ATF2	CRYZ	IPO13	PTBP2	ARHGAP9	ARMCX1
NIT2	THADA	PHTF1	ATP6V0B	PRDX6	NCKAP1L	TIMM8A
FAM162A	AAK1	ZBTB17	B4GALT2	DARS2	PFDN5	CANX
OGG1	TRAK2	CD58	ERI3	UTP25	SPATS2	INTS11
KPNA1	C2orf42	TFAP2E	PTCH2	RCAN3	ORMDL2	FGD3
PCCB	TIA1	CD2	AKR1A1	SYF2	NR4A1	HIVEP3
UBE3A	PCYOX1	TTF2	PRDX1	RSRP1	PDE1B	PPCS
ARMC8	KISS1R	KIF21B	PIK3R3	SLC35A3	CDK2	BCL11B
CEP70	EPAS1	TMEM9	BLZF1	RCOR3	ATG101	COX7C
SLC25A36	ARID3A	ADPRS	SLC19A2	STMN1	SMUG1	TRAF2
GRK7	SUMO1	MAP7D1	FAAH	MTFR1L	TUBA1B	ABHD8
RNF7	NFE2L2	WARS2	NSUN4	MAN1C1	KBTBD4	RAP1B
TFDP2	MSH6	OSCP1	TMED5	RPS6KA1	ATPAF1	RAB3IP
XRN1	PLEKHA3	MRPS15	DR1	DHDDS	AMD1	DYRK2
KAT2B	EPHA4	EXOC8	CNN3	NENF	NDUFAF4	YEATS4
PDCD10	PARD3B	GNPAT	PRRC2C	NSL1	USP45	IDUA
PFKFB4	FARSB	TSNAX	ABCD3	ARID1A	MORF4L2	TMEM175
PRKAR2A	ALMS1	C1orf109	VAMP4	CENPF	FAM199X	PIN1
HES1	BCL9	RRAGC	DPH5	RPA2	RAB9A	FBXL12
USP4	DHCR24	LGALS8	FASLG	PPP1R8	METTL8	EMC1
ACAP2	DNAJC16	MTR	PTBP2	STX12	TTC21B	UBR4
ECT2	MORN1	BMP8B	TNFSF4	SLC5A9	NMI	HP1BP3
GNAI2	GPX7	SIPA1L2	PRDX6	OSBPL9	BAZ2B	ADGRE2
TFG	CACYBP	RLF	DARS2	TXNDC12	LPGAT1	SIN3B
USP9Y	SCP2	ZNF684	UTP25	ESYT2	RAP2C	SLC35E1
TUSC2	RALGPS2	RIMS3	RCAN3	POLR1G	EXOSC9	EPS15L1
NPRL2	CEP104	AKT3	SYF2	MESD	PLA2G12A	KLF2
RPL24	FAM20B	ETV3	RSRP1	RCN2	B9D2	UQCR11
CYB561D2	TCEANC2	ACADM	SLC35A3	CTSD	COQ8B	GFER
C3orf14	TMEM59	SLAMF1	RCOR3	STAG1	AGO2	MACF1
FXR1	LRRC42	CD48	STMN1	STK11	MXD4	SMARCA4
CBLB	WRAP73	SDHB	MTFR1L	KMT2A	CKS2	KDM4B
BBX	MRPL37	RPF1	MAN1C1	IFT46	ACSL3	TICAM1
IFT57	ICMT	KDM5B	RPS6KA1	APOA1	CHPF	METTL25
GNB4	RPL22	UAP1	DHDDS	KPTN	DNPEP	EMC6
HHLA2	QSOX1	CTBS	NENF	RPS25	SLC12A4	METTL16
IQCG	STXBP3	KLHL12	NSL1	DDX59	FAM210B	TUBA4A
GBE1	PHF13	SSX2IP	PROX1	CAMSAP2	TTPAL	AAMP
UMPS	ERRFI1	ZNHIT6	ARID1A	ATF6	PREX1	PNKD
NCBP2	PARK7	RBBP5	CENPF	FASTKD2	NCOA3	RNF6
SNX4	ELAPOR1	GBP3	RPA2	NRP2	PIGT	ECHS1
C3orf52	AMPD2	GBP1	PPP1R8	CREB1	NCOA5	AKAP9
FRMD4B	SRSF4	PINK1-AS	STX12	KLF7	VAPB	GNG11
SLC41A3	MECR	GPR89A	MTARC2	B4GALT6	PARD6B	SEM1
PLXNA1	KCNC4	CDK18	OSBPL9	C1orf54	ATP5F1E	HIP1
ATP6V1A	EDEM3	RAB29	TXNDC12	IRAG2	CHD6	PTPN12
ABTB1	WDR77	CD160	ESYT2	SPCS2	PLCG1	POR
PODXL2	ATP5PB	ECE1	POLR1G	USP35	SRSF6	FGL2
UPK1B	RAP1A	HMGCL	MESD	CASP8AP2	ARFGEF2	STYXL1
KLHL18	HDAC1	GALE	RCN2	HMGN3	ZNFX1	PEX1
SCAP	CAPZA1	ID3	CTSD	UBE3D	ZNF831	RBM48
CFAP92	S100PBP	CD46	STAG1	ANKRD13C	CSE1L	CASD1
NEK11	RNF19B	PRPF3	STK11	PHF3	RAB22A	ZNF780B
MRPL3	SCAMP3	APH1A	KMT2A	PLAGL1	STAU1	LRFN1
HEMK1	TRIM62	P3H1	IFT46	FBXO30	SNAI1	ZFP36
CISH	ASH1L	SLC2A1	APOA1	TNFAIP3	MOCS3	SRD5A3
MAPKAPK3	DLGAP3	EBNA1BP2	KPTN	AKAP7	STX16	PAICS
ACVR2B	SFPQ	CDC20	RPS25	RAB32	RNF114	TUBGCP6
WDR48	RHOU	IPO13	DDX59	MYB	DDX27	DGCR6L
COMMD2	GON4L	ATP6V0B	ATF6	SGK1	BCAS4	DGCR8
GORASP1	ARHGEF2	B4GALT2	MREG	RNF146	ZBP1	ASPHD2
PEX5L	LAMTOR2	ERI3	FASTKD2	FBXL5	MTRR	SDF2L1
RRP9	MEF2D	PTCH2	NRP2	MED28	FASTKD3	YWHAH
ABCC5	DOCK7	AKR1A1	CREB1	SLC16A7	PEPD	ATF4
ABHD14B	SRM	PRDX1	KLF7	RXYLT1	VAMP7	CDC42EP1
EIF1B	ENSG00000116652*	PIK3R3	C1orf54	ZNF430	STAMBP	APOL3
ARHGEF26	FBXO2	BLZF1	IRAG2	VAMP8	NAGK	TPST2
KLHL24	FBXO6	SLC19A2	SPCS2	DCLRE1B	MCEE	MPST
VIPR1	C1orf21	FAAH	USP35	MYL12B	PAIP2B	TST
DNAH1	SWT1	NSUN4	FILIP1	FOXO3	SNRNP27	APOL2
SSR3	MAD2L2	TMED5	CASP8AP2	ARMC2	MPHOSPH10	RAC2
ZBTB47	DNAJC6	DR1	HMGN3	RPN2	ATP8A1	APOBEC3F
TNNC1	LEPR	CNN3	UBE3D	TGIF2	USP22	EMC4
NKTR	IVNS1ABP	PRRC2C	CNR1	PKD2	ZNF576	SPECC1
CLCN2	KIAA2013	ABCD3	ANKRD13C	STBD1	ZNF45	POT1
FOXP1	MFN2	VAMP4	PHF3	CCNI	USP9X	ATP6V1F
EIF4G1	MIIP	DPH5	PLAGL1	MFSD1	TRERF1	LSM8
SPCS1	SMG7	FASLG	FBXO30	RAB3GAP2	PACSIN1	PRKRIP1
NEK4	NCF2	PTBP2	TNFAIP3	EEF2KMT	BTN2A2	IFT22
INO80D	SLC35D1	TNFSF4	AKAP7	UBN1	SIRT5	MKLN1
EEF1B2	GADD45A	PRDX6	RAB32	KLF12	MRS2	DNAJB9
ADAM23	PRDM2	DARS2	SGK1	UCHL3	WRNIP1	CALU
DGUOK	RGS2	IRF6	RNF146	HS1BP3	RRP36	IRF5
MOB1A	RO60	UTP25	CCN2	LDAH	SNRPC	KLHDC10
KANSL3	UCHL5	RCAN3	FBXL5	WDR35	SERPINB6	NDUFA5
LMAN2L	BCAS2	SYF2	MED28	CCND2	XPO5	MRPS12
RTKN	SRSF11	RSRP1	SLC16A7	ELL2	ABCC10	MTX2
TTL	CTH	SLC35A3	RXYLT1	CYP20A1	H1-3	ORMDL1
CCL20	AGMAT	RCOR3	ZNF430	NDUFB3	PEX6	HAT1
PIKFYVE	TNNI3K	STMN1	VAMP8	GTF3C3	NQO2	HERC2
FAHD2A	PLEKHM2	MTFR1L	DCLRE1B	SATB2	OARD1	SNRPN
NCL	CRYZ	MAN1C1	MYL12B	UBE2B	AARS2	PSMG2
ACTR1B	PHTF1	NEK2	FOXO3	KLF9	RPS10	TWSG1
SLC35F5	ZBTB17	RPS6KA1	ARMC2	TJP2	H2BC11	ARHGAP22
ZAP70	CD58	DHDDS	RPN2	ITGB1BP1	TBCC	WDFY4
ACTR3	TFAP2E	NENF	TGIF2	CPSF3	MAD2L1BP	EIF2AK4
EPB41L5	CD2	NSL1	PKD2	PIGZ	KLHDC3	TMOD2
SF3B6	TTF2	ARID1A	CCNI	SENP5	MEA1	TTBK2
TP53I3	KIF21B	CENPF	MFSD1	CCDC92	CDKN1A	CCDC32
DNAJC27	TMEM9	RPA2	RAB3GAP2	C1orf198	SOX4	INO80
POMC	ADPRS	PPP1R8	EEF2KMT	HEATR1	GLO1	ICE2
STAM2	MAP7D1	STX12	PPL	PTBP3	RREB1	MINDY2
OTOF	WARS2	MTARC2	UBN1	RAD23B	SSR1	IVD
GPD2	OSCP1	OSBPL9	KLF12	FKBP15	RIOK1	DUT
CENPA	MRPS15	TXNDC12	UCHL3	CTNNAL1	SLC35B3	CLN6
CYTIP	EXOC8	ESYT2	HS1BP3	ABITRAM	RPP40	ARPP19
ACVR1	GNPAT	POLR1G	LDAH	DYNC2I2	ATXN1	VPS13C
TANC1	TSNAX	MESD	WDR35	SET	NUP153	CALML4
MPV17	C1orf109	RCN2	CCND2	PTPA	DEK	ANAPC13
GTF3C2	RRAGC	CTSD	ELL2	GLE1	EEF1E1	MBD4
EIF2B4	LGALS8	STAG1	CYP20A1	RAB14	RUNX2	COPB1
NRBP1	NT5C1A	STK11	NDUFB3	CNTRL	LRRFIP1	PSMA1
ITGA4	HPCAL4	KMT2A	GTF3C3	FBXW2	AHNAK	SUMF2
PSMD14	MTR	IFT46	UBE2B	PHF19	EMC3	SPCS3
SNX17	BMP8B	APOA1	KLF9	NEK6	WNT1	SERGEF
ASB3	SIPA1L2	ZNF541	TJP2	PPP6C	SH3TC1	DCTD
PPM1G	RLF	KPTN	ITGB1BP1	NDUFA8	CNOT1	RPAIN
REEP6	ZNF684	RPS25	CPSF3	HDHD3	BBS2	PLD2
PCSK4	RIMS3	KIF14	PIGZ	RBM18	MT2A	CD68
APC2	AKT3	DDX59	SENP5	SLC46A2	PHAF1	TXNDC17
IFIH1	ETV3	ATF6	CCDC92	HSDL2	GOT2	FXR2
RPS15	ACADM	MREG	C1orf198	MAPKAP1	GPR18	KIF1C
GCA	SLAMF1	FASTKD2	HEATR1	NR4A3	CLYBL	MPDU1
INO80B	CD48	CREB1	PTBP3	INVS	TMTC4	PHF20L1
MOGS	SDHB	KLF7	RAD23B	DENND1A	RAP2A	CCNT1
TTC31	RPF1	B4GALT6	FKBP15	ALG2	ABCC4	PUS7L
NDUFS7	KDM5B	C1orf54	CTNNAL1	CSF3R	TM9SF2	KRI1
PCGF1	UAP1	DNAI7	ABITRAM	KDSR	IRF1	ILF3
CLIP4	CTBS	IRAG2	DYNC2I2	VPS4B	UPF3B	SLC44A2
TLX2	KLHL12	SPCS2	SET	C19orf25	RNF113A	CDKN2D
SPTBN1	SSX2IP	USP35	PTPA	ZBTB45	SEPTIN6	SIGLEC9
AUP1	ZNHIT6	CASP8AP2	GLE1	YLPM1	NDUFA1	NGDN
RTN4	RBBP5	HMGN3	RAB14	DCAF4	DMAC2L	RIPK3
HTRA2	GBP3	UBE3D	CNTRL	FCF1	PTGER2	ADCY4
DOK1	GBP1	ANKRD13C	TRIM32	IFI27L2	FAM193A	RAB2B
GALNT3	PINK1-AS	PHF3	FBXW2	NEK9	GRK4	DTD2
POLE4	GPR89A	PLAGL1	PHF19	ACYP1	HS3ST3B1	HEATR5A
CCDC88A	CDK18	FBXO30	NEK6	IFT43	SLC25A35	SNX6
EVA1A	RAB29	TNFAIP3	BSPRY	NPC2	MRPS7	EAPP
MRPL19	CD160	AKAP7	PPP6C	DNAL1	GGA3	MIS18BP1
LANCL1	ECE1	RAB32	NDUFA8	IRF2BPL	ARMC7	NEDD8
WDR75	HMGCL	ALDH8A1	HDHD3	ACOT2	NUP85	DAD1
FANCL	GALE	SGK1	RBM18	AREL1	SLC25A19	TEP1
FN1	ID3	RNF146	HSDL2	MLH3	MIF4GD	REEP5
STAT1	CR2	FBXL5	MAPKAP1	TTLL5	NT5C	ITFG1
GLS	CD46	MED28	NR4A3	FLVCR2	MSTO1	SEC14L1
PAPOLG	PRPF3	SLC16A7	INVS	ABCD4	MIR9-1HG	RHBDF2
DNAH6	APH1A	RXYLT1	GALNT12	DLST	TTF1	ARHGEF6
PECR	P3H1	ZNF430	DENND1A	ZC2HC1C	GTF3C4	MAP7D3
UNC50	SLC2A1	VAMP8	ALG2	SLIRP	DDX31	ASH2L
ELMOD3	EBNA1BP2	DCLRE1B	CSF3R	RBM25	PPP1R12C	RPS4Y1
USP34	CDC20	MYL12B	KDSR	ALDH6A1	MBOAT7	KLF16
EFHD1	IPO13	FOXO3	VPS4B	EIF2B2	SLC2A4RG	PGAP6
CCT4	ATP6V0B	ARMC2	C19orf25	NRDE2	PPDPF	DOHH
GGCX	B4GALT2	RPN2	ZBTB45	COQ6	CHCHD5	MAU2
EHBP1	ERI3	TGIF2	YLPM1	ZNF410	INSIG2	ABHD17A
TXNDC9	PTCH2	PKD2	DCAF4	RHOQ	POLR1B	CBFA2T3
COQ10B	AKR1A1	ABCG2	FCF1	SUPT7L	CCDC93	PUDP
GNLY	PRDX1	STBD1	IFI27L2	DNMT3A	PSD4	ERMARD
SF3B1	PIK3R3	CCNI	BBOF1	TMEM214	SLC25A23	PHF10
ST3GAL5	BLZF1	MFSD1	NEK9	ATAD2B	GTF2F1	CRACR2A
CHST10	SLC19A2	RAB3GAP2	ACYP1	FKBP1B	ALKBH7	SAT1
PDCL3	FAAH	EEF2KMT	IFT43	ATL2	CLPP	GNL3L
MOB4	NSUN4	PPL	NPC2	YPEL5	THOC2	SH3BP4
HSPE1	TMED5	UBN1	DNAL1	FAM98A	MED1	MOSPD2
KDM3A	DR1	KLF12	IRF2BPL	YIPF4	RPL23	ECSIT
PLCD4	CNN3	UCHL3	ACOT2	AFTPH	ATG4C	LDLR
CHMP3	PRRC2C	HS1BP3	AREL1	LGALSL	CD70	ELOF1
ZNF142	ABCD3	LDAH	MLH3	BCL11A	SH2D3A	PRKCSH
IL1R2	VAMP4	WDR35	TTLL5	CRIPT	GPR108	CDC16
IL1R1	DPH5	CCND2	ABCD4	SLC17A5	TNFSF14	NECTIN2
WNT6	FASLG	ELL2	DLST	OGFRL1	FOSB	TOMM40
IL18R1	PTBP2	CYP20A1	TGFB3	SLF2	OPA3	APOC1
IL18RAP	TNFSF4	NDUFB3	ZC2HC1C	IDE	SNRPD2	XPO7
FHL2	PRDX6	GTF3C3	SLIRP	ELOVL3	EML2	FAM98C
CNPPD1	DARS2	SATB2	RBM25	IFIT3	VASP	SAFB2
UXS1	IRF6	UBE2B	ALDH6A1	IFIT2	SYMPK	RPL36
ABCB6	UTP25	KLF9	GPR68	GPAM	GPCPD1	GTPBP3
STK16	RCAN3	TJP2	EIF2B2	CUTC	PANK2	BST2
HDLBP	SYF2	ITGB1BP1	NRDE2	PYROXD2	FAM182A	SLC27A1
PPP1R7	RSRP1	CPSF3	COQ6	MXI1	GZF1	NSUN5
PASK	SLC35A3	PIGZ	ZNF410	SMNDC1	NAPB	COLGALT1
STK25	RCOR3	SENP5	RHOQ	C10orf88	CENPB	DDA1
TPO	STMN1	CCDC92	SUPT7L	HELLS	PSMF1	MRPL34
ID2	MTFR1L	C1orf198	KLHL29	TCTN3	DTD1	PGLS
TAF1B	MAN1C1	HEATR1	DNMT3A	DENND10	RBCK1	LSM7
HPCAL1	RPS6KA1	PTBP3	TMEM214	AVPI1	TMX4	TULP4
ODC1	DHDDS	RAD23B	ATAD2B	WDR11	STK35	SNX9
BIRC6	NENF	FKBP15	FKBP1B	ARMH3	SNRPB	RTN4IP1
NOL10	NSL1	CTNNAL1	ATL2	GOT1	AP5S1	QRSL1
PLEKHB2	ARID1A	ABITRAM	YPEL5	C10orf95	RRBP1	MTRES1
GORASP2	CENPF	DYNC2I2	FAM98A	GNA13	ZNF133	RSPH3
STRN	RPA2	SET	YIPF4	KANSL1	MKKS	MLLT1
CEBPZ	PPP1R8	PTPA	AFTPH	DUSP1	BFSP1	AFDN
PRKD3	STX12	GLE1	BCL11A	PANK3	DSTN	ACTN4
DCAF17	OSBPL9	RAB14	CRIPT	RCL1	SNRPB2	NDUFA10
QPCT	TXNDC12	CNTRL	SLC17A5	CAAP1	MGME1	ARPC1B
RAB3GAP1	ESYT2	TRIM32	OGFRL1	MOB3B	TBC1D20	ZSWIM6
SLC25A12	POLR1G	FBXW2	SLF2	NUP43	ITPA	FCHO1
RMDN2	MESD	PHF19	IDE	MTHFD1L	MCM8	MAP1S
DARS1	RCN2	NEK6	IFIT3	LRP11	FAM110A	KLHDC7B
SRSF7	CTSD	BSPRY	IFIT2	CCDC170	MRPS26	SSBP4
PLCL1	STAG1	PPP6C	GPAM	PCMT1	S1PR4	PGPEP1
SLC1A4	STK11	NDUFA8	CUTC	TASL	NCLN	LSM4
SOS1	KMT2A	HDHD3	PYROXD2	CYSTM1	HNRNPR	JUND
KYNU	IFT46	RBM18	MXI1	WDR55	MAX	TRPM4
WIPF1	APOA1	HSDL2	SMNDC1	ARAP3	ARMCX5	ZNF557
ORC2	ZNF541	MAPKAP1	C10orf88	MRPS14	NECAB3	OLFM1
COX7A2L	KPTN	NR4A3	HELLS	CENPL	ID1	CAMSAP1
PNO1	RPS25	INVS	TCTN3	GORAB	RALY	UBAC1
ORC4	DDX59	GALNT12	DENND10	ACAT2	DYNLRB1	ZBTB46
PLEK	CAMSAP2	DENND1A	AVPI1	TCP1	EIF2S2	HELZ2
ATF2	ATF6	ALG2	WDR11	SNX19	ERGIC3	LSP1
THADA	MREG	CSF3R	ARMH3	MSANTD2	ROMO1	TNNI2
AAK1	FASTKD2	KDSR	KCNIP2	PDZD11	CEP250	ATXN10
TRAK2	CREB1	VPS4B	GOT1	SLC10A7	PLAGL2	TUBGCP2
C2orf42	KLF7	C19orf25	C10orf95	NUDCD1	MMP24OS	CYP2E1
TIA1	B4GALT6	ZBTB45	GNA13	ENY2	KDM5C	PAK4
PCYOX1	C1orf54	YLPM1	KANSL1	MASTL	TMEM115	CEP85
KISS1R	DNAI7	DCAF4	HOXB3	PLXDC2	PSMB2	TAF4
EPAS1	IRAG2	PROX2	DUSP1	EPC1	AGO3	OSBPL2
ARID3A	SPCS2	FCF1	PANK3	CCDC77	UROD	ADRM1
SUMO1	USP35	IFI27L2	RCL1	TAF12	ST3GAL3	EXOSC2
ATP6V1B1	ELOVL4	BBOF1	CAAP1	MTRF1	TMEM53	POMT1
NFE2L2	FILIP1	NEK9	MOB3B	DNAJC15	HECTD3	UCK1
MSH6	CASP8AP2	ACYP1	CD274	PROSER1	KLC1	CHMP2A
PLEKHA3	HMGN3	IFT43	NUP43	UFM1	XRCC3	UBE2M
EPHA4	UBE3D	NPC2	MTHFD1L	WBP4	TUBGCP3	TRIM28
PARD3B	ANKRD13C	DNAL1	PCMT1	ELF1	PCID2	METTL26
FARSB	PHF3	IRF2BPL	PLEKHG1	HSPH1	LRFN3	YIPF2
ALMS1	PLAGL1	ACOT2	TASL	KBTBD7	IGFLR1	ATG4D
BCL9	FBXO30	LTBP2	CYSTM1	ALG5	CAPNS1	EIF2S3
DHCR24	TNFAIP3	AREL1	WDR55	EXOSC8	PDCD2L	TMEM160
DNAJC16	AKAP7	MLH3	MRPS14	ETF1	RBM42	ZC3H4
MORN1	RAB32	TTLL5	CENPL	TGFBI	UBA2	GMFG
GPX7	MYB	FLVCR2	GORAB	FAM53C	HCST	LRRC47
CACYBP	ALDH8A1	ABCD4	ACAT2	SIL1	COX6B1	SESN2
SCP2	SGK1	DLST	TCP1	PAIP2	THRA	ATP5IF1
RALGPS2	RNF146	TGFB3	SNX19	KDM3B	CCR7	THEMIS2
CEP104	FBXL5	ZC2HC1C	KCNJ5	EGR1	NR1D1	CLIP1
FAM20B	MED28	SLIRP	MSANTD2	SERP1	FRMD8	ZNF317
TCEANC2	SLC16A7	RBM25	PDZD11	ZFP30	PRDX5	PPAN
TMEM59	RXYLT1	ALDH6A1	SLC10A7	NR2C1	BCL2L12	EIF3G
LRRC42	ZNF430	GPR68	NUDCD1	UTP20	IRF3	SHFL
WRAP73	VAMP8	EIF2B2	ENY2	TMPO	PRMT1	DNMT1
MRPL37	DCLRE1B	NRDE2	MASTL	ARL1	RRAS	ZNF426
ICMT	MYL12B	COQ6	EPC1	MTERF2	PRRG2	DKC1
RPL22	FOXO3	ZNF410	CCDC77	SOCS2	SCAF1	MPP1
QSOX1	ARMC2	RHOQ	TAF12	NFYB	PRR12	ZNF331
STXBP3	RPN2	SUPT7L	MTRF1	WASHC3	ASL	ZNF236
PHF13	TGIF2	DNMT3A	DNAJC15	APAF1	SBDS	MTRFR
ERRFI1	PKD2	TMEM214	PROSER1	CLU	STAT5A	NOL11
PARK7	ABCG2	ATAD2B	UFM1	TNFRSF10B	BECN1	UBE4B
ELAPOR1	STBD1	FKBP1B	WBP4	SORBS3	TRAP1	SLC35D2
AMPD2	CCNI	ATL2	ELF1	PTK2B	NSRP1	UBA1
SRSF4	MFSD1	YPEL5	HSPH1	PPP3CC	DNAJC8	PPIL4
MECR	RAB3GAP2	FAM98A	KBTBD7	PDLIM2	AHDC1	SYNE1
KCNC4	EEF2KMT	YIPF4	ALG5	EPHX2	IFI6	LATS1
EDEM3	PPL	AFTPH	EXOSC8	RNF170	ZNF384	LILRB2
WDR77	UBN1	BCL11A	ETF1	UBIAD1	EMG1	AAR2
ATP5PB	KLF12	CRIPT	TGFBI	TARDBP	UXT	RBM39
RAP1A	UCHL3	SLC17A5	FAM53C	TNFRSF8	CFP	ACSS2
HDAC1	HS1BP3	OGFRL1	SIL1	ZNF706	ELK1	ARHGEF9
CAPZA1	LDAH	SLF2	PAIP2	LYPLA1	TIMM17B	ATP6V1E1
S100PBP	WDR35	IDE	KDM3B	COPS5	PCNX4	ZNF227
RNF19B	CCND2	IFIT3	EGR1	RDH10	ATG14	ZNF428
SCAMP3	ELL2	IFIT2	SERP1	AKAP1	KTN1	ZNF141
TRIM62	CYP20A1	GPAM	ZFP30	COIL	L3HYPDH	COX4I1
ASH1L	NDUFB3	CUTC	NR2C1	TRIM25	ZBTB1	EMC8
DLGAP3	GTF3C3	PYROXD2	UTP20	SCPEP1	SGPP1	GSE1
SFPQ	SATB2	MXI1	TMPO	SPOP	PLEKHG3	CHMP1A
RHOU	UBE2B	SMNDC1	ARL1	SLC35B1	PZP	SH3BGRL
GON4L	KLF9	C10orf88	MTERF2	TEX14	RHOT1	COX7B
ARHGEF2	TJP2	HELLS	SOCS2	FAM117A	EVI2A	NFATC1
LAMTOR2	ECRG4	TCTN3	NFYB	TMEM131L	DYNC2I1	IDO1
MEF2D	ITGB1BP1	DENND10	WASHC3	TENT4B	FAM78A	CAP1
DOCK7	CPSF3	AVPI1	APAF1	ADCY7	NUP214	PPT1
SRM	PIGZ	WDR11	DUSP4	CEP89	SLC10A3	RAB11FIP4
ENSG00000116652*	SENP5	ARMH3	CLU	TSHZ3	MAP2K2	RLIM
FBXO2	CCDC92	GOT1	TNFRSF10B	ECHDC2	HNRNPH2	ABCB7
FBXO6	C1orf198	C10orf95	SORBS3	PLBD1	TIMM8A	TRAF3
C1orf21	HEATR1	GNA13	PTK2B	PYROXD1	ZC4H2	HAUS8
SWT1	PTBP3	KANSL1	PPP3CC	PSPC1	CANX	ADGRE3
MAD2L2	RAD23B	HOXB3	PDLIM2	ZNF549	INTS11	MRPS25
DNAJC6	FKBP15	DUSP1	EPHX2	A1BG	IPPK	SH3BP5
LEPR	CTNNAL1	PANK3	RNF170	ZSCAN18	OMD	HACL1
IVNS1ABP	ABITRAM	RCL1	UBIAD1	ZNF211	FGD3	TBC1D5
KIAA2013	DYNC2I2	CAAP1	TARDBP	RNF2	HIVEP3	CAPN7
MFN2	SET	MOB3B	ZNF706	TRMT1L	PPCS	RFTN1
PRG4	PTPA	CD274	LYPLA1	SEC22A	BCL11B	RBSN
MIIP	GLE1	NUP43	COPS5	CSTA	COX7C	SLC6A6
SMG7	RAB14	MTHFD1L	RDH10	POPDC2	TRAF2	KCNC3
NCF2	CNTRL	PCMT1	AKAP1	B4GALT4	ABHD8	NR1H2
SLC35D1	TRIM32	PLEKHG1	COIL	NAA50	HELB	MGAT1
GADD45A	FBXW2	TASL	TRIM25	KIF18A	RAP1B	TUBG1
PRDM2	PHF19	CYSTM1	SCPEP1	DESI2	RAB3IP	PSME3
RGS2	NEK6	WDR55	SPOP	MAPK8IP1	DYRK2	RPL27
RO60	BSPRY	ARAP3	SLC35B1	CRY2	YEATS4	ACLY
UCHL5	PPP6C	MRPS14	TEX14	PEX16	LRRC61	VPS25
BCAS2	NDUFA8	CENPL	FAM117A	CAT	IDUA	NDUFA2
SRSF11	HDHD3	GORAB	TMEM131L	PILRB	FGFRL1	ANKHD1
CTH	RBM18	ACAT2	TENT4B	ZMYM2	TMEM175	DIAPH1
AGMAT	HSDL2	TCP1	ADCY7	TBC1D15	PIN1	NDFIP1
TNNI3K	MAPKAP1	SNX19	CEP89	ZCCHC17	FBXL12	UBE2D2
PLEKHM2	NR4A3	KCNJ5	ECHDC2	KHDRBS1	EMC1	EXOC4
CRYZ	INVS	MSANTD2	PLBD1	TMEM39B	UBR4	ACAP3
PHTF1	GALNT12	PDZD11	PYROXD1	CCRL2	HP1BP3	PPFIA1
ZBTB17	DENND1A	SLC10A7	PSPC1	CCR2	SIN3B	THOC6
CD58	ALG2	NUDCD1	ZNF549	POLR3GL	SLC35E1	TRAF7
TFAP2E	CSF3R	ENY2	A1BG	TNFSF10	EPS15L1	NINJ1
CD2	KDSR	MASTL	ZSCAN18	ZNF639	KLF2	IL13RA1
TTF2	VPS4B	PLXDC2	ZNF211	PIK3CA	UQCR11	WDR44
KIF21B	C19orf25	EPC1	RNF2	PDS5A	GFER	ZCCHC9
TMEM9	ZBTB45	IQSEC3	TRMT1L	TMEM156	SYNGR3	STARD3
ADPRS	YLPM1	CCDC77	SEC22A	LIAS	WDR24	RARA
MAP7D1	DCAF4	TAF12	CSTA	LRIF1	FBXL16	CHD1L
WARS2	FCF1	TNFSF11	DPPA4	TMIGD3	CHTF18	PEX11B
OSCP1	IFI27L2	MTRF1	POPDC2	CLCC1	MACF1	PIAS3
MRPS15	BBOF1	DNAJC15	B4GALT4	GPSM2	SMARCA4	PRKAB2
EXOC8	NEK9	PROSER1	NAA50	GTDC1	KDM4B	PDHA1
GNPAT	ACYP1	UFM1	CD80	CXCR4	TICAM1	MCCC2
TSNAX	IFT43	WBP4	KIF18A	ZRANB3	METTL25	ZSCAN5A
C1orf109	NPC2	ELF1	DESI2	ACVR2A	EMC6	SELENOS
RRAGC	DNAL1	HSPH1	MAPK8IP1	POLK	METTL16	CHSY1
LGALS8	IRF2BPL	KBTBD7	CRY2	FLT3	TUBA4A	SNRPA1
NT5C1A	ACOT2	ALG5	PEX16	RPL21	AAMP	THAP1
HPCAL4	LTBP2	EXOSC8	CAT	MTIF3	PNKD	C19orf12
MTR	AREL1	ETF1	PILRB	GTF3A	RNF6	ACTR10
BMP8B	MLH3	TGFBI	ZMYM2	RASL11A	ECHS1	GCH1
SIPA1L2	TTLL5	FAM53C	TBC1D15	UBL3	AKAP9	LGALS3
RLF	FLVCR2	SIL1	ZCCHC17	FYTTD1	GNG11	DNAJB1
KMO	ABCD4	PAIP2	KHDRBS1	MTERF4	SEM1	ZSWIM4
ZNF684	DLST	KDM3B	TMEM39B	XPNPEP2	HIP1	FBXW9
KCNQ4	TGFB3	EGR1	CCRL2	SASH3	PTPN12	RFX1
RIMS3	ZC2HC1C	SERP1	CCR2	OCRL	POR	DCAF15
AKT3	SLIRP	PLS1	POLR3GL	MRPS2	FGL2	CC2D1A
ETV3	RBM25	ZFP30	TNFSF10	LAX1	STYXL1	TRIM21
ACADM	ALDH6A1	NR2C1	ZNF639	KIAA1191	PEX1	SPATA6
SLAMF1	GPR68	UTP20	PIK3CA	COPA	MTERF1	LRRC41
CD48	EIF2B2	TMPO	PDS5A	CD244	SGCE	DHX30
SDHB	NRDE2	ARL1	TMEM156	LY9	RBM48	RAF1
RPF1	COQ6	MTERF2	LIAS	RBBP6	CASD1	NUP210
KDM5B	ZNF410	SOCS2	LRIF1	ZC3H7A	ZNF780B	HSD17B7
UAP1	RHOQ	NFYB	CLCC1	SERAC1	LRFN1	EMILIN2
CTBS	SUPT7L	WASHC3	GPSM2	ANXA11	ZFP36	ARFIP2
KLHL12	KLHL29	APAF1	GTDC1	SHLD2	SRD5A3	TRIM5
SSX2IP	DNMT3A	DUSP4	CXCR4	PRXL2A	PAICS	TRIM22
ZNHIT6	TMEM214	CLU	ZRANB3	ZNF205	PPAT	RRP8
RBBP5	ATAD2B	TNFRSF10B	ACVR2A	NAA60	TUBGCP6	TIMM10B
GBP3	FKBP1B	SORBS3	POLK	RPL5	DGCR6L	EFR3A
GBP1	ATL2	PTK2B	RPL21	ODF2L	DGCR8	PTCD3
PINK1-AS	YPEL5	PPP3CC	MTIF3	SPATA1	SDF2L1	IMMT
GPR89A	FAM98A	PDLIM2	GTF3A	TRMT13	YWHAH	MRPL35
CDK18	YIPF4	EPHX2	RASL11A	RWDD3	ADORA2A	ILKAP
RAB29	AFTPH	RNF170	UBL3	ZNF644	ATF4	PER2
CD160	BCL11A	UBIAD1	FYTTD1	CCDC18	APOL3	SCLY
ECE1	CRIPT	TARDBP	MTERF4	RPAP2	TPST2	PTPRE
HMGCL	SLC17A5	ZNF706	SASH3	SLC66A2	MPST	RAN
GALE	OGFRL1	LYPLA1	OCRL	BBS9	APOL2	PRKAA1
ID3	SLF2	COPS5	MRPS2	PMS2	RAC2	CARD6
CR2	IDE	RDH10	LAX1	ZMIZ2	APOBEC3F	RAP1GAP2
CD46	IFIT3	AKAP1	KIAA1191	SEPTIN7	EMC4	CLUH
PRPF3	IFIT2	COIL	COPA	EEPD1	SPECC1	INPP5K
APH1A	GPAM	TRIM25	CD244	KLHL7	POT1	MYBBP1A
P3H1	CUTC	SCPEP1	LY9	HERPUD2	ATP6V1F	RPA1
SLC2A1	PYROXD2	SPOP	RBBP6	CBX3	LSM8	SERPINF1
EBNA1BP2	MXI1	SLC35B1	ZC3H7A	HNRNPA2B1	CDHR3	UBE2G1
CDC20	SMNDC1	TEX14	SERAC1	HYCC1	PRKRIP1	EEFSEC
IPO13	C10orf88	FAM117A	ANXA11	INHBA	IFT22	TBC1D14
ATP6V0B	HELLS	NCAPH	SHLD2	FKBP9	MKLN1	TMEM128
B4GALT2	TCTN3	TMEM131L	PRXL2A	NT5C3A	DNAJB9	COQ3
ERI3	DENND10	TENT4B	NAA60	ARL4A	CALU	PNISR
PTCH2	AVPI1	ADCY7	RPL5	CCZ1	CCDC136	SEC61G
AKR1A1	WDR11	CEP89	ODF2L	POLM	KLHDC10	LANCL2
PRDX1	ARMH3	TSHZ3	SPATA1	MRM2	NDUFA5	GRSF1
PIK3R3	KCNIP2	ECHDC2	TRMT13	SMU1	MRPS12	JCHAIN
BLZF1	GOT1	PLBD1	RWDD3	GLIPR2	MTX2	ANKRD17
SLC19A2	C10orf95	PYROXD1	ZNF644	SLC25A51	OSGEPL1	UTP3
FAAH	SFRP5	PSPC1	CCDC18	CLTA	ORMDL1	WBP2
NSUN4	GNA13	ZNF549	RPAP2	RECK	HAT1	H3-3B
TMED5	KANSL1	A1BG	SLC66A2	ACO1	HERC2	UNK
DR1	HOXB3	ZSCAN18	BBS9	DCAF10	SNRPN	ZRANB2
CNN3	DUSP1	ZNF211	PMS2	TRIM24	PSMG2	EIF5A
PRRC2C	PANK3	RNF2	ZMIZ2	CYREN	TWSG1	KDM6B
ABCD3	RCL1	TRMT1L	OCM	CALD1	EIF2AK4	CLEC10A
VAMP4	CAAP1	SEC22A	SEPTIN7	SRGN	TMOD2	GPS2
DPH5	MOB3B	CSTA	EEPD1	CISD1	TTBK2	XAF1
FASLG	CD274	DPPA4	KLHL7	EGR2	CCDC32	DLG4
PTBP2	NUP43	POPDC2	HERPUD2	ECD	INO80	RIDA
TNFSF4	MTHFD1L	B4GALT4	CBX3	P4HA1	ICE2	VPS13B
PRDX6	LRP11	NAA50	HNRNPA2B1	SLC25A16	MINDY2	PCBD2
DARS2	PCMT1	KIF18A	HYCC1	ZWINT	IVD	SDF2
HSD11B1	PLEKHG1	DESI2	NT5C3A	VPS26A	KNSTRN	FLOT2
IRF6	TASL	MAPK8IP1	ARL4A	RBM19	DUT	ERAL1
UTP25	CYSTM1	CRY2	CCZ1	IFT81	CLN6	PRMT7
RCAN3	WDR55	PEX16	POLM	ACADS	ARPP19	NIP7
SYF2	ARAP3	CAT	MRM2	HVCN1	VPS13C	TERF2
RSRP1	MRPS14	PILRB	SMU1	DDX54	CALML4	VPS4A
SLC35A3	CENPL	ZMYM2	GLIPR2	MED13L	ANAPC13	PCED1A
RCOR3	GORAB	TBC1D15	SLC25A51	CDKN2C	MBD4	PCNA
STMN1	ACAT2	ADGRB2	CLTA	RNF11	COPB1	NXT1
MTFR1L	TCP1	ZCCHC17	RECK	ITPR2	PSMA1	POLR3F
MAN1C1	SNX19	KHDRBS1	ACO1	CCDC91	SUMF2	RIN2
NEK2	KCNJ5	TMEM39B	DCAF10	WWP1	PALLD	PTPRA
RPS6KA1	MSANTD2	CCRL2	TRIM24	ACOT9	SPCS3	DAP3
DHDDS	PDZD11	CCR2	CYREN	PRDX4	SERGEF	KHDC4
NENF	SLC10A7	POLR3GL	CALD1	DDX39A	KCNC1	ARHGEF11
NSL1	NUDCD1	GHSR	SRGN	PKN1	DCTD	DCAF8
ARID1A	ENY2	TNFSF10	CISD1	TRIR	RPAIN	SYT11
CENPF	MASTL	ZNF639	EGR2	ADGRE5	PLD2	IGHMBP2
RPA2	PLXDC2	PIK3CA	ECD	WDR83	CD68	DPH2
PPP1R8	EPC1	PDS5A	P4HA1	GIPC1	TXNDC17	TOE1
STX12	IQSEC3	TMEM156	SLC25A16	SPRYD7	FXR2	NASP
OSBPL9	CCDC77	LIAS	ZWINT	EBPL	KIF1C	MUTYH
TXNDC12	TAF12	ZSCAN20	VPS26A	ZC3H13	MPDU1	CTNNBL1
ESYT2	MTRF1	LRIF1	RBM19	NLN	PHF20L1	RBM38
POLR1G	DNAJC15	CLCC1	CIT	CENPK	CCNT1	OSER1
MESD	PROSER1	GPSM2	IFT81	OPTN	PUS7L	SERINC3
RCN2	UFM1	GTDC1	ACADS	ATF1	KRI1	PPP1R3D
CTSD	WBP4	CXCR4	HVCN1	TSFM	ILF3	AP3B1
COLEC11	ELF1	ZRANB3	DDX54	ARHGAP9	SLC44A2	ZBED3
STAG1	HSPH1	ACVR2A	MED13L	NCKAP1L	CDKN2D	FBXO44
STK11	KBTBD7	POLK	CDKN2C	MMP19	NGDN	CASP9
KMT2A	ALG5	RPL21	RNF11	PFDN5	RIPK3	DCTN4
IFT46	EXOSC8	MTIF3	BHLHE41	SPATS2	ADCY4	ZMYM5
APOA1	ETF1	GTF3A	SSPN	ORMDL2	RAB2B	USPL1
ZNF541	TGFBI	UBL3	ITPR2	NR4A1	DTD2	XPO4
KPTN	FAM53C	FYTTD1	CCDC91	PDE1B	PARP2	POMP
RPS25	SIL1	MTERF4	WWP1	CDK2	HEATR5A	CDK8
KIF14	PAIP2	XPNPEP2	ACOT9	LRP1	SNX6	ALOX5AP
DDX59	KDM3B	SASH3	PRDX4	ATG101	EAPP	PEMT
CAMSAP2	EGR1	MRPS2	DDX39A	NFE2	MIS18BP1	SCO1
ATF6	SERP1	LAX1	PKN1	IKZF4	NRL	MPRIP
MREG	PLS1	PLG	TRIR	SMUG1	NEDD8	DSTYK
FASTKD2	ZFP30	KIAA1191	ADGRE5	TUBA1B	DAD1	COG6
NRP2	NR2C1	COPA	WDR83	EEF1AKMT3	TEP1	SPART
CREB1	UTP20	CD244	GIPC1	KBTBD4	EPB41L4A	EPSTI1
KLF7	TMPO	LY9	SPRYD7	ATPAF1	REEP5	RFXAP
B4GALT6	ARL1	RBBP6	EBPL	AMD1	ITFG1	TPT1
C1orf54	MTERF2	ZC3H7A	ZC3H13	NDUFAF4	SEC14L1	GPALPP1
CA14	SOCS2	SERAC1	NLN	USP45	RHBDF2	RFC3
DNAI7	NFYB	ANXA11	CENPK	MORF4L2	ARHGEF6	TCEAL4
IRAG2	WASHC3	SHLD2	OPTN	FAM199X	MAP7D3	FAM104A
SPCS2	APAF1	PRXL2A	ITIH5	RAB9A	ASH2L	SLC39A11
USP35	DUSP4	NAA60	ATF1	METTL8	TTI2	SRRM1
ELOVL4	CLU	RPL5	TSFM	TTC21B	RPS4Y1	BTBD2
FILIP1	TNFRSF10B	ODF2L	ARHGAP9	NMI	KLF16	PRAM1
CASP8AP2	SORBS3	SPATA1	NCKAP1L	TNFAIP6	PGAP6	KMT5C
HMGN3	PTK2B	TRMT13	PFDN5	BAZ2B	DOHH	ZNF414
UBE3D	PPP3CC	RWDD3	SPATS2	SLC36A1	MAU2	PDE6B
ANKRD13C	PDLIM2	ZNF644	ORMDL2	LPGAT1	ABHD17A	HSPBP1
SGIP1	EPHX2	CCDC18	NR4A1	BATF3	SYT5	CSNK1G2
PHF3	RNF170	RPAP2	PDE1B	G0S2	GAMT	SLF1
PLAGL1	UBIAD1	SLC66A2	CDK2	KCNJ2	PUDP	CNDP2
FBXO30	TARDBP	BBS9	LRP1	RAP2C	ERMARD	MACROD1
TNFAIP3	ZNF706	PMS2	ATG101	EXOSC9	PHF10	WDR74
AKAP7	LYPLA1	ZMIZ2	IKZF4	PLA2G12A	CRACR2A	RTN3
RAB32	COPS5	OCM	SMUG1	B9D2	SAT1	PLAAT4
MYB	RDH10	SEPTIN7	TUBA1B	COQ8B	GNL3L	CEP20
ALDH8A1	AKAP1	EEPD1	EEF1AKMT3	PFKFB2	MOSPD2	MED10
SGK1	COIL	KLHL7	KBTBD4	RAB38	ECSIT	MORC2
RNF146	TRIM25	HERPUD2	SARDH	AGO2	LDLR	SLC2A11
ARG1	SCPEP1	CBX3	ATPAF1	MXD4	ELOF1	GIMAP4
FBXL5	SPOP	HNRNPA2B1	STIL	CKS2	PRKCSH	ADCK2
MED28	SLC35B1	HYCC1	AMD1	ACSL3	CDC16	MKRN1
SLC16A7	TEX14	HOXA7	NDUFAF4	CHPF	THEM6	AGAP3
RXYLT1	FAM117A	NT5C3A	USP45	DNPEP	TOMM40	BTG1
ZNF430	NCAPH	ARL4A	MORF4L2	FAM124B	GADD45G	C12orf29
VAMP8	TMEM131L	CCZ1	RAB9B	SLC12A4	XPO7	ATP13A3
DCLRE1B	TENT4B	POLM	FAM199X	ENKD1	FAM98C	TMEM254
MYL12B	ADCY7	MRM2	RAB9A	FAM210B	SAFB2	KRAS
FOXO3	CEP89	SMU1	METTL8	FAM209A	RPL36	IPO8
ARMC2	TSHZ3	GLIPR2	TTC21B	SNX21	GTPBP3	LARS1
RPN2	ECHDC2	SLC25A51	NMI	SLPI	BST2	IMPA1
TGIF2	PLBD1	CLTA	ACVR1C	TTPAL	SLC27A1	LRRCC1
PKD2	PYROXD1	RECK	BAZ2B	PREX1	NSUN5	CCDC59
ABCG2	BCL2L14	ACO1	SLC36A1	SDC4	COLGALT1	SWAP70
STBD1	PSPC1	DCAF10	LPGAT1	NCOA3	DDA1	BMAL1
CCNI	ZNF549	TRIM24	BATF3	PIGT	MRPL34	AMPD3
MFSD1	A1BG	CYREN	G0S2	NCOA5	PGLS	SBF2
RAB3GAP2	ZSCAN18	CALD1	RAP2C	VAPB	LSM7	MICAL2
EEF2KMT	ZNF211	NUDT10	EXOSC9	PARD6B	TULP4	HSD17B4
PPL	RNF2	SRGN	PLA2G12A	ATP5F1E	SNX9	ZFC3H1
UBN1	TRMT1L	CISD1	B9D2	CHD6	RTN4IP1	SARAF
KLF12	SEC22A	EGR2	COQ8B	PLCG1	QRSL1	DPF2
UCHL3	CSTA	ECD	PFKFB2	TOX2	MTRES1	MEN1
HS1BP3	DPPA4	P4HA1	AGO2	SRSF6	RSPH3	ERG28
LDAH	POPDC2	SLC25A16	MXD4	ARFGEF2	MLLT1	DGLUCY
WDR35	B4GALT4	ZWINT	CKS2	ZNFX1	AFDN	NUMB
CCND2	NAA50	VPS26A	ACSL3	ZNF831	ACTN4	COX16
FGF23	KIF18A	RBM19	CHPF	CSE1L	NDUFA10	MED6
ELL2	DESI2	CIT	DNPEP	RAB22A	ARPC1B	EIF2S1
DNAH7	MAPK8IP1	IFT81	SLC12A4	STAU1	ZSWIM6	ELP3
CYP20A1	CRY2	ACADS	ENKD1	CDH26	FCHO1	MBD2
NDUFB3	PEX16	HVCN1	FAM210B	SNAI1	MAP1S	IER3IP1
GTF3C3	DEPDC7	DDX54	FAM209A	MOCS3	KLHDC7B	MRPS36
UBE2B	CAT	MED13L	SNX21	STX16	SSBP4	CDK7
KLF9	PILRB	CDKN2C	TTPAL	PMEPA1	PGPEP1	CD180
TJP2	ZMYM2	RNF11	PREX1	RNF114	LSM4	CAMK1
ECRG4	GJB6	ITPR2	SLC12A5	DDX27	JUND	THUMPD3
ITGB1BP1	TBC1D15	CCDC91	NCOA3	BCAS4	ZNF557	VHL
CPSF3	ADGRB2	WWP1	PIGT	ZBP1	CAMSAP1	BHLHE40
PIGZ	ZCCHC17	ACOT9	NCOA5	NEURL2	UBAC1	ARL8B
SENP5	KHDRBS1	PRDX4	VAPB	MTRR	HELZ2	EDEM1
CCDC92	TMEM39B	DDX39A	PARD6B	FASTKD3	SAMD10	DPH6
C1orf198	CCRL2	PKN1	ATP5F1E	PEPD	LSP1	KATNBL1
HEATR1	CCR2	TRIR	CHD6	IQSEC2	ATXN10	EMC7
PTBP3	POLR3GL	ADGRE5	PLCG1	VAMP7	TUBGCP2	PRPF38B
RAD23B	TNFSF10	WDR83	TOX2	STAMBP	PNPLA7	VAV3
FKBP15	ZNF639	GIPC1	SRSF6	NAGK	PAK4	PTPN22
CTNNAL1	PIK3CA	SPRYD7	ARFGEF2	MCEE	ZNF337	SORT1
ABITRAM	PDS5A	EBPL	ZNFX1	PAIP2B	CEP85	LAMTOR5
DYNC2I2	TMEM156	ATP7B	ZNF831	SNRNP27	TAF4	NOTCH2
SET	LIAS	ZC3H13	CSE1L	MPHOSPH10	OSBPL2	CEPT1
PTPA	ZSCAN20	NLN	RAB22A	ATP8A1	ADRM1	CD101
GLE1	LRIF1	CENPK	STAU1	USP22	EXOSC2	AP4B1
RAB14	CLCC1	OPTN	SNAI1	ZNF576	POMT1	NAPG
CNTRL	GPSM2	ITIH5	MOCS3	ZNF45	UCK1	PPHLN1
TRIM32	GTDC1	ATF1	STX16	LYPD3	CHMP2A	FKBP11
FBXW2	CXCR4	TSFM	PMEPA1	USP9X	UBE2M	ARF3
PHF19	ZRANB3	ARHGAP9	RNF114	F13A1	TRIM28	SLC38A2
NEK6	ACVR2A	NCKAP1L	DDX27	TRERF1	METTL26	YWHAQ
BSPRY	POLK	PFDN5	BCAS4	BTN2A2	YIPF2	KIDINS220
PPP6C	RPL21	SPATS2	ZBP1	SIRT5	ATG4D	ROCK2
NDUFA8	MTIF3	ORMDL2	NEURL2	MRS2	EIF2S3	RSAD2
HDHD3	GTF3A	NR4A1	MTRR	WRNIP1	TMEM160	LPIN1
RBM18	RASL11A	PDE1B	FASTKD3	RRP36	ZC3H4	CMPK2
HSDL2	UBL3	CDK2	PEPD	SNRPC	GMFG	IAH1
MAPKAP1	ENSG00000122043*	LRP1	VAMP7	SERPINB6	MAP3K10	LDHA
NR4A3	FYTTD1	ATG101	IL9R	XPO5	LRRC47	IL6ST
INVS	MTERF4	IKZF4	STAMBP	ABCC10	SESN2	NAV1
GALNT12	XPNPEP2	SMUG1	NAGK	H1-3	ATP5IF1	CDC73
DENND1A	SASH3	TUBA1B	MCEE	PEX6	MED18	TIMM17A
ALG2	OCRL	EEF1AKMT3	PAIP2B	NQO2	THEMIS2	RPS15A
CSF3R	MRPS2	KBTBD4	SNRNP27	OARD1	CLIP1	NARS1
KDSR	LAX1	SARDH	MPHOSPH10	UNC5CL	HIP1R	RELCH
VPS4B	KIAA1191	ATPAF1	ATP8A1	AARS2	ZNF317	FBH1
C19orf25	COPA	STIL	USP22	RPS10	PPAN	RBM17
ZBTB45	CD244	HJURP	POF1B	H2BC11	EIF3G	ECHDC3
YLPM1	LY9	AMD1	ZNF576	MED20	SHFL	CCNH
DCAF4	RBBP6	NDUFAF4	ZNF45	TBCC	DNMT1	DOCK2
FCF1	ZC3H7A	USP45	LYPD3	MAD2L1BP	ZNF426	EMP1
PGF	SERAC1	MORF4L2	USP9X	KLHDC3	DKC1	KLRD1
IFI27L2	ANXA11	RAB9B	F13A1	GNMT	PLXNA3	DDB2
BBOF1	SHLD2	FAM199X	TRERF1	TREM1	MPP1	ACP2
NEK9	PRXL2A	RAB9A	BTN2A2	MEA1	ZNF331	RTL8C
ACYP1	NAA60	METTL8	SIRT5	CDKN1A	ZNF236	RAB33A
IFT43	RPL5	TTC21B	MRS2	SOX4	MTRFR	RBMX2
NPC2	ODF2L	NMI	WRNIP1	GLO1	NOL11	STK26
DNAL1	SPATA1	ACVR1C	RRP36	CPNE5	UBE4B	PUM1
IRF2BPL	TRMT13	BAZ2B	SNRPC	RREB1	CASZ1	YARS1
ACOT2	LRRC39	SLC36A1	SERPINB6	SSR1	HABP4	PHC2
LTBP2	RWDD3	LPGAT1	XPO5	RIOK1	SLC35D2	GNL2
AREL1	ZNF644	BATF3	ABCC10	NRN1	UBA1	AGO4
MLH3	CCDC18	G0S2	H1-3	SLC35B3	PPIL4	BTF3L4
TTLL5	RPAP2	RAP2C	PEX6	RPP40	SYNE1	TUT4
FLVCR2	SLC66A2	EXOSC9	NQO2	ATXN1	LATS1	PRPF38A
ABCD4	BBS9	PLA2G12A	OARD1	NUP153	EPS8L1	RNF138
DLST	PMS2	B9D2	UNC5CL	DEK	AAR2	ELP2
PPP4R4	ZMIZ2	COQ8B	AARS2	EEF1E1	RBM39	DTNA
TGFB3	OCM	PFKFB2	ZNF391	RUNX2	ZNF341	TPGS2
ZC2HC1C	SEPTIN7	RAB38	RPS10	LRRFIP1	GGT7	SLC43A3
SLIRP	EEPD1	AGO2	H2BC11	EREG	ARHGEF9	TIMM10
RBM25	KLHL7	MXD4	MED20	AHNAK	ATP6V1E1	DHX34
ALDH6A1	HERPUD2	CKS2	TBCC	EMC3	ZNF227	FADS2
GPR68	CBX3	ACSL3	MAD2L1BP	SH3TC1	ZNF428	TMEM258
EIF2B2	HNRNPA2B1	CHPF	KLHDC3	CNOT1	ZNF141	TMEM165
NRDE2	HYCC1	DNPEP	GNMT	BBS2	COX4I1	CLOCK
COQ6	NT5C3A	FAM124B	DNAH8	MT1G	EMC8	UBAC2
ZNF410	ARL4A	SLC12A4	TREM1	MT2A	GSE1	ARGLU1
RHOQ	CCZ1	ENKD1	MEA1	PHAF1	CHMP1A	ERCC5
SUPT7L	POLM	FAM210B	CDKN1A	GOT2	SH3BGRL	TPP2
KLHL29	MRM2	FAM209A	SOX4	GPR18	COX7B	CARS2
DNMT3A	SMU1	SNX21	GLO1	CLYBL	F12	ARHGAP32
TMEM214	GLIPR2	TTPAL	CPNE5	TMTC4	PRR7	STT3A
ATAD2B	SLC25A51	PREX1	RREB1	RAP2A	NFATC1	ETS1
FKBP1B	CLTA	SLC12A5	SSR1	ABCC4	IDO1	SLC37A2
ATL2	RECK	SDC4	RIOK1	TM9SF2	CAP1	TMED7
YPEL5	ACO1	NCOA3	SLC35B3	IRF1	PPT1	APC
FAM98A	DCAF10	PIGT	RPP40	UPF3B	RAB11FIP4	NREP
YIPF4	TRIM24	NCOA5	ATXN1	RNF113A	RLIM	WDR36
AFTPH	CYREN	VAPB	NUP153	SEPTIN6	ABCB7	OSTF1
LGALSL	CALD1	PARD6B	DEK	NDUFA1	TRAF3	RFK
BCL11A	SRGN	ATP5F1E	EEF1E1	DMAC2L	HAUS8	UBQLN1
CRIPT	CISD1	CHD6	RUNX2	PTGER2	MRPS25	NAA35
SLC17A5	EGR2	PLCG1	LRRFIP1	FAM193A	SH3BP5	ANXA1
OGFRL1	ECD	TOX2	AHNAK	GRK4	HACL1	CTSL
SLF2	P4HA1	SRSF6	EMC3	HS3ST3B1	TBC1D5	CEMIP2
IDE	SLC25A16	ARFGEF2	SH3TC1	SLC25A35	CAPN7	AGTPBP1
IFIT3	ZWINT	ZNFX1	CNOT1	MRPS7	RFTN1	ISCA1
IFIT2	VPS26A	ZNF831	BBS2	GGA3	RBSN	ADAM19
GPAM	RBM19	CSE1L	MT1G	ARMC7	SLC6A6	HAVCR2
CUTC	CIT	RAB22A	MT2A	NUP85	NR1H2	TAOK3
PYROXD2	IFT81	PTGIS	PHAF1	SLC25A19	KIF3A	SDS
CNNM1	ACADS	STAU1	GOT2	MIF4GD	MGAT1	FBXO21
MXI1	HVCN1	CDH26	PIWIL1	NT5C	TUBG1	OASL
SMNDC1	DDX54	SNAI1	GPR18	MSTO1	PSME3	P2RX4
C10orf88	MED13L	MOCS3	CLYBL	MIR9-1HG	RPL27	TRAFD1
HELLS	CDKN2C	STX16	TMTC4	TTF1	PSMC3IP	DMTF1
TCTN3	RNF11	RNF114	RAP2A	GTF3C4	ACLY	TMEM243
DENND10	ITPR2	DDX27	ABCC4	DDX31	VPS25	CCDC146
AVPI1	CCDC91	BCAS4	TM9SF2	PPP1R12C	NDUFA2	TMEM60
WDR11	WWP1	ZBP1	IRF1	MBOAT7	ANKHD1	CD36
ARMH3	ACOT9	NEURL2	UPF3B	OPRL1	DIAPH1	PNPLA8
KCNIP2	PRDX4	MTRR	RNF113A	SLC2A4RG	NDFIP1	HILPDA
GOT1	DDX39A	FASTKD3	SEPTIN6	PPDPF	UBE2D2	RINT1
C10orf95	PKN1	PEPD	NDUFA1	IL1B	EXOC4	SRPK2
SFRP5	TRIR	IQSEC2	DMAC2L	CHCHD5	ACAP3	TES
GNA13	ADGRE5	VAMP7	PTGER2	PAX8	C1orf159	MDFIC
KANSL1	WDR83	STAMBP	FAM193A	INSIG2	PPFIA1	MTO1
HOXB3	GIPC1	NAGK	GRK4	POLR1B	TMEM204	CEP162
DUSP1	SPRYD7	MCEE	HS3ST3B1	CCDC93	THOC6	SYNCRIP
PANK3	EBPL	PAIP2B	SLC25A35	PSD4	TRAF7	SNX14
RCL1	ATP7B	SNRNP27	MRPS7	PSPN	NINJ1	AKIRIN2
CAAP1	ZC3H13	MPHOSPH10	GGA3	GTF2F1	WDR44	ORC3
MOB3B	NLN	IL17C	ARMC7	ALKBH7	ZCCHC9	MAP3K7
CD274	CENPK	ATP8A1	NUP85	CLPP	STARD3	LMO2
NUP43	OPTN	USP22	SLC25A19	TNFSF9	RARA	PHF21A
MTHFD1L	ITIH5	ZNF576	MIF4GD	THOC2	CHD1L	NAT10
LRP11	ATF1	ZNF45	NT5C	MED1	PEX11B	EHF
PCMT1	TSFM	LYPD3	MSTO1	RPL23	FMO5	PRRG4
PLEKHG1	ARHGAP9	USP9X	MIR9-1HG	ATG4C	PIAS3	CAPRIN1
TASL	NCKAP1L	F13A1	TTF1	CD70	PRKAB2	ATP5MC2
CYSTM1	MMP19	TRERF1	GTF3C4	C3	PDHA1	DNAJC14
WDR55	PFDN5	PACSIN1	DDX31	SH2D3A	MCCC2	CD63
ARAP3	SPATS2	BTN2A2	PPP1R12C	TRIP10	ZSCAN5A	TESPA1
MRPS14	ORMDL2	SIRT5	MBOAT7	GPR108	SELENOS	RDH5
CENPL	NR4A1	MRS2	SRMS	TNFSF14	CHSY1	BLOC1S1
GORAB	PDE1B	WRNIP1	OPRL1	FOSB	SNRPA1	CDK4
ACAT2	CDK2	RRP36	SLC2A4RG	OPA3	LLGL1	TSPAN31
TCP1	LRP1	SNRPC	FNDC11	SNRPD2	THAP1	TFCP2
SNX19	ATG101	SLC17A3	PPDPF	RTN2	C19orf12	PAN2
KCNJ5	IKZF4	SERPINB6	IL1B	EML2	FAAP24	ZC3H10
MSANTD2	SMUG1	XPO5	CHCHD5	VASP	ACTR10	HNRNPA1
PDZD11	TUBA1B	ABCC10	PAX8	SYMPK	GCH1	OS9
SLC10A7	EEF1AKMT3	H1-3	INSIG2	GPCPD1	LGALS3	LTV1
NUDCD1	KBTBD4	PEX6	POLR1B	SDCBP2	DNAJB1	MAP7
ENY2	SARDH	NQO2	CCDC93	PANK2	ZSWIM4	CD164
MASTL	ATPAF1	OARD1	PSD4	FAM182A	FBXW9	AFG1L
PLXDC2	STIL	UNC5CL	SLC25A23	CD93	RFX1	AHI1
EPC1	AMD1	AARS2	PSPN	GZF1	DCAF15	PKIB
IQSEC3	NDUFAF4	H1-1	GTF2F1	NAPB	CC2D1A	SMPD2
CCDC77	USP45	ZNF391	ALKBH7	CENPB	TRIM21	MICAL1
TAF12	MORF4L2	RPS10	CLPP	PSMF1	LRRC41	REPS1
TNFSF11	RAB9B	MOCS1	TNFSF9	DTD1	DHX30	STX11
MTRF1	FAM199X	H2BC11	THOC2	RBCK1	RAF1	PRADC1
DNAJC15	RAB9A	MED20	MED1	TMX4	NUP210	CCT7
PROSER1	METTL8	TBCC	RPL23	STK35	HSD17B7	CCDC142
UFM1	TTC21B	MAD2L1BP	ATG4C	SNRPB	ENOSF1	USP15
WBP4	NMI	KLHDC3	CD70	AP5S1	EMILIN2	GNS
ELF1	ACVR1C	GNMT	SH2D3A	RRBP1	SLX1A	CPM
HSPH1	BAZ2B	TREM1	TRIP10	ZNF133	ARFIP2	MDM2
KBTBD7	SLC36A1	MEA1	GPR108	MKKS	TRIM5	KLHL36
ALG5	LPGAT1	CDKN1A	TNFSF14	DSTN	TRIM22	MPHOSPH6
EXOSC8	BATF3	SOX4	FOSB	LAMP5	RRP8	KIAA0513
ETF1	G0S2	GLO1	OPA3	SNRPB2	TIMM10B	DYNC1LI2
TGFBI	RAP2C	CPNE5	SNRPD2	MGME1	EFR3A	FBXL8
FAM53C	EXOSC9	RREB1	RTN2	TBC1D20	PTCD3	FHOD1
SIL1	PLA2G12A	SSR1	EML2	ITPA	IMMT	PCNX2
PAIP2	B9D2	RIOK1	VASP	MCM8	MRPL35	EGLN1
KDM3B	COQ8B	SLC35B3	SYMPK	FAM110A	ILKAP	COG2
EGR1	PFKFB2	RPP40	GPCPD1	SIRPD	PER2	ABCB10
SERP1	C4BPB	ATXN1	SDCBP2	MRPS26	RAMP1	NTPCR
PLS1	RAB38	NUP153	PANK2	S1PR4	SCLY	TAF5L
ZFP30	AGO2	DEK	FAM182A	NCLN	PTPRE	GLUL
NR2C1	MXD4	EEF1E1	GZF1	HNRNPR	RAN	STX6
UTP20	CKS2	RUNX2	NAPB	ZNF436	PRKAA1	DHX9
TMPO	ACSL3	LRRFIP1	CENPB	MAX	RAP1GAP2	CEP350
ARL1	CHPF	EREG	PSMF1	ARMCX5	CLUH	NIBAN1
MTERF2	DNPEP	MYRF	DTD1	NECAB3	INPP5K	PIGC
SOCS2	SLC12A4	AHNAK	RBCK1	ID1	MYBBP1A	RC3H1
NFYB	ENKD1	EMC3	TMX4	RALY	RPA1	SP110
WASHC3	FAM210B	WNT1	STK35	DYNLRB1	UBE2G1	MRPL44
APAF1	FAM209A	SH3TC1	SNRPB	EIF2S2	EEFSEC	DOCK10
DUSP4	SNX21	CNOT1	NRSN2	ERGIC3	TBC1D14	ITM2C
CLU	TTPAL	BBS2	AP5S1	ROMO1	TMEM128	DNAJB2
TNFRSF10B	PREX1	MT1G	RRBP1	CEP250	COQ3	TMBIM1
SORBS3	SLC12A5	MT2A	ZNF133	PLAGL2	PNISR	EIF4E2
PTK2B	SDC4	PHAF1	MKKS	MMP24OS	SEC61G	CAB39
PPP3CC	NCOA3	GOT2	DSTN	KDM5C	LANCL2	COX5B
PDLIM2	PIGT	DOK4	LAMP5	TMEM115	FIGNL1	REV1
EPHX2	NCOA5	PIWIL1	SNRPB2	PSMB2	GRSF1	TMEM127
RNF170	VAPB	GPR18	MGME1	AGO3	JCHAIN	TGFBRAP1
UBIAD1	PARD6B	CLYBL	TBC1D20	UROD	ANKRD17	GCC2
TARDBP	ATP5F1E	TMTC4	ITPA	ST3GAL3	UTP3	MRPS9
TNFRSF8	CHD6	RAP2A	MCM8	TMEM53	WBP2	C2orf49
ZNF706	PLCG1	ABCC4	TMEM74B	HECTD3	H3-3B	ANKRD36
LYPLA1	TOX2	TM9SF2	FAM110A	KLC1	UNK	EPC2
COPS5	SRSF6	HROB	MRPS26	XRCC3	TRIM47	ISCU
RDH10	ARFGEF2	IRF1	S1PR4	TUBGCP3	ZRANB2	SCYL2
AKAP1	ZNFX1	UPF3B	NCLN	PCID2	EIF5A	PLXNC1
COIL	ZNF831	RNF113A	HNRNPR	IGFLR1	KDM6B	APPL2
TRIM25	EDN3	SEPTIN6	ZNF436	CAPNS1	GPS2	PWP1
SCPEP1	CSE1L	TMEM255A	MAX	PDCD2L	XAF1	DRAM1
SPOP	RAB22A	NDUFA1	ARMCX5	GPR42	RIDA	WASHC4
SLC35B1	PTGIS	DMAC2L	NECAB3	RBM42	VPS13B	SLC41A2
TEX14	STAU1	PTGER2	ID1	UBA2	PCBD2	VILL
FAM117A	CDH26	FAM193A	RALY	FFAR2	SDF2	FLNB
NCAPH	SNAI1	GRK4	DYNLRB1	HCST	FLOT2	NEK3
LRAT	MOCS3	HS3ST3B1	EIF2S2	COX6B1	ERAL1	VPS36
TMEM131L	STX16	SLC25A35	ERGIC3	THRA	PRMT7	RNASEH2B
TENT4B	PMEPA1	MRPS7	ROMO1	CCR7	NIP7	CKAP2
ADCY7	RNF114	GGA3	CEP250	NR1D1	TERF2	TBC1D4
CEP89	DDX27	ARMC7	PLAGL2	FRMD8	VPS4A	LRCH1
TSHZ3	BCAS4	NUP85	MMP24OS	PRDX5	PCED1A	SUCLA2
ECHDC2	ZBP1	SLC25A19	KDM5C	BCL2L12	PCNA	RCBTB1
PLBD1	NEURL2	MIF4GD	AMOT	IRF3	NXT1	MED4
PYROXD1	MTRR	NT5C	TMEM115	PRMT1	POLR3F	PHF11
IAPP	FASTKD3	MSTO1	PSMB2	RRAS	PTPRA	COG3
BCL2L14	PEPD	MIR9-1HG	AGO3	PRRG2	DAP3	ITM2B
PSPC1	IQSEC2	TTF1	UROD	SCAF1	KHDC4	SPRY2
ZNF549	VAMP7	GTF3C4	ST3GAL3	PRR12	DCAF8	NUDT15
A1BG	STAMBP	DDX31	TMEM53	TSKS	SYT11	RCBTB2
ZSCAN18	NAGK	KIR2DL1	HECTD3	ASL	IGHMBP2	LCP1
ZNF211	MCEE	PPP1R12C	KLC1	SBDS	TESMIN	SETDB2
LHX4	PAIP2B	MBOAT7	XRCC3	STAT5A	DPH2	SCRN1
RNF2	SNRNP27	OPRL1	TUBGCP3	BECN1	TOE1	TNS3
TRMT1L	MPHOSPH10	SLC2A4RG	MCF2L	TRAP1	NASP	CHST12
SEC22A	IL17C	PPDPF	PCID2	NSRP1	MUTYH	RAC1
CSTA	ATP8A1	IL1B	LRFN3	DNAJC8	CTNNBL1	KDELR2
DPPA4	USP22	CHCHD5	IGFLR1	AHDC1	RBM38	NUP42
POPDC2	ZNF576	PAX8	CAPNS1	IFI6	OSER1	ZDHHC4
B4GALT4	ZNF45	INSIG2	PDCD2L	ZNF384	SERINC3	AOAH
NAA50	LYPD3	POLR1B	RBM42	EMG1	PPP1R3D	BZW2
CD80	USP9X	CCDC93	UBA2	UXT	DMGDH	TBRG4
KIF18A	F13A1	PSD4	HCST	CFP	AP3B1	DDX56
DESI2	TRERF1	SLC25A23	FFAR1	ELK1	PATJ	HUS1
MAPK8IP1	PACSIN1	PSPN	COX6B1	TIMM17B	FBXO44	DBNL
CRY2	BTN2A2	GTF2F1	THRA	PCNX4	CPLANE2	CCM2
PEX16	SIRT5	ALKBH7	CCR7	ATG14	CASP9	MYO1G
DEPDC7	MRS2	CLPP	NR1D1	KTN1	DCTN4	TTYH3
CAT	WRNIP1	THOC2	FRMD8	L3HYPDH	ATP8A2	CIDEB
PILRB	RRP36	MED1	PRDX5	ZBTB1	ZMYM5	ENSG00000136315*
ZMYM2	SNRPC	RPL23	BCL2L12	TRMT5	USPL1	TTC5
GJB6	SERPINB6	ATG4C	IRF3	SGPP1	XPO4	MTHFS
TBC1D15	XPO5	CD70	PRMT1	PLEKHG3	POMP	IREB2
ADGRB2	ABCC10	SH2D3A	RRAS	RHOT1	CDK8	TM6SF1
ZCCHC17	H1-3	TRIP10	PRRG2	EVI2A	ALOX5AP	CALCOCO2
KHDRBS1	PEX6	GPR108	SCAF1	OMG	PEMT	RSAD1
TMEM39B	NQO2	TNFSF14	PRR12	DYNC2I1	SCO1	NMT1
CCRL2	OARD1	FOSB	ASL	FAM78A	MPRIP	SRSF1
CCR2	UNC5CL	OPA3	SBDS	NUP214	PIK3C2B	VEZF1
POLR3GL	AARS2	SNRPD2	STAT5A	AVPR2	DSTYK	TACO1
TNFSF10	H1-1	RTN2	BECN1	SLC10A3	SLC41A1	DCAF7
ZNF639	ZNF391	EML2	TRAP1	MAP2K2	LGR6	LIMD2
PIK3CA	RPS10	VASP	NSRP1	HNRNPH2	COG6	KAT7
PDS5A	H2BC11	SYMPK	DNAJC8	ARMCX1	SPART	RTP4
TMEM156	MED20	GPCPD1	AHDC1	TIMM8A	EPSTI1	ACTL6A
LIAS	TBCC	SDCBP2	IFI6	ZC4H2	RFXAP	NDUFB5
ZSCAN20	MAD2L1BP	PANK2	ZNF384	CANX	TPT1	MRPL47
CSMD2	KLHDC3	FAM182A	EMG1	INTS11	GPALPP1	TRA2B
LRIF1	GNMT	CD93	UXT	IPPK	RFC3	MARCHF7
CLCC1	TREM1	GZF1	CFP	ZNF484	MORC4	TANK
GPSM2	MEA1	NAPB	ELK1	OMD	BEX2	SKIL
GTDC1	KLHL31	CENPB	TIMM17B	FGD3	TCEAL4	EPRS1
CXCR4	CDKN1A	PSMF1	PCNX4	HIVEP3	FAM104A	HLX
ZRANB3	SOX4	DTD1	ATG14	PPCS	SLC39A11	VPS45
ACVR2A	GLO1	RBCK1	KTN1	BCL11B	SRRM1	KCTD3
POLK	CPNE5	TMX4	L3HYPDH	COX7C	BTBD2	RPS6KC1
RPL21	RREB1	STK35	HSPA2	TRAF2	KMT5C	ZNG1B
MTIF3	SSR1	SNRPB	ZBTB1	ABHD8	ZNF414	IL1RN
GTF3A	RIOK1	NRSN2	TRMT5	HELB	PDE6B	SMPD4
RASL11A	NRN1	AP5S1	SGPP1	RAP1B	HSPBP1	WDR33
UBL3	SLC35B3	RRBP1	PLEKHG3	RAB3IP	CSNK1G2	CCDC115
ENSG00000122043*	RPP40	ZNF133	RHOT1	DYRK2	SLF1	SAP130
FYTTD1	ATXN1	MKKS	EVI2A	YEATS4	CNDP2	BIN1
MTERF4	NUP153	BFSP1	DYNC2I1	TAS2R4	MACROD1	IMP4
XPNPEP2	DEK	DSTN	FAM78A	LRRC61	WDR74	HS6ST1
SASH3	EEF1E1	SNRPB2	NUP214	IDUA	RTN3	UGGT1
OCRL	RUNX2	MGME1	SLC10A3	FGFRL1	PLAAT4	GYPC
MRPS2	LRRFIP1	TBC1D20	MAP2K2	TMEM175	PLAAT2	STAM
LAX1	EREG	ITPA	HNRNPH2	PIN1	MYH11	ABI1
KIAA1191	MYRF	MCM8	TIMM8A	FBXL12	CEP20	YME1L1
COPA	AHNAK	FAM110A	ZC4H2	EMC1	MED10	DNAJC1
CD244	EMC3	MRPS26	CANX	UBR4	MORC2	NIPSNAP3A
LY9	WNT1	S1PR4	INTS11	HP1BP3	SLC2A11	LRRC8A
RBBP6	SH3TC1	NCLN	IPPK	ADGRE2	GIMAP6	CDK9
ZC3H7A	CNOT1	HNRNPR	ZNF484	SIN3B	GIMAP4	TXN
SERAC1	BBS2	ZNF436	OMD	SLC35E1	ADCK2	ODF2
ANXA11	MT1G	MAX	FGD3	EPS15L1	MKRN1	ECPAS
LDB3	MT2A	ARMCX5	HIVEP3	KLF2	AGAP3	TOR1B
SHLD2	PHAF1	NECAB3	PPCS	UQCR11	KRBA1	C9orf78
PRXL2A	GOT2	ID1	BCL11B	GFER	ACTR3B	SMC2
NAA60	DOK4	RALY	COX7C	WFIKKN1	BTG1	KLF4
RPL5	PIWIL1	DYNLRB1	TRAF2	WDR24	C12orf29	TOR1A
ODF2L	GPR18	EIF2S2	ABHD8	FBXL16	ATP13A3	NIBAN2
SPATA1	CLYBL	ERGIC3	ATP13A4	CHTF18	TMEM254	ST6GALNAC4
TRMT13	TMTC4	ROMO1	HELB	MACF1	KRAS	SLC2A8
LRRC39	RAP2A	CEP250	RAP1B	SMARCA4	IPO8	CDK5RAP2
RWDD3	ABCC4	PLAGL2	RAB3IP	KDM4B	LARS1	SLC31A2
ZNF644	TM9SF2	MMP24OS	DYRK2	TICAM1	IMPA1	SLC31A1
CCDC18	HROB	KDM5C	YEATS4	METTL25	LRRCC1	TLR4
RPAP2	IRF1	AMOT	TAS2R4	EMC6	CCDC59	STX17
SLC66A2	UPF3B	TMEM115	LRRC61	METTL16	SWAP70	PRPF4
BBS9	RNF113A	PSMB2	IDUA	TUBA4A	BMAL1	FPGS
PMS2	SEPTIN6	AGO3	FGFRL1	AAMP	AMPD3	ATP6V1G1
ZMIZ2	TMEM255A	UROD	TMEM175	PNKD	SBF2	TEX10
OCM	NDUFA1	ST3GAL3	PIN1	RNF6	MICAL2	MRPL50
SEPTIN7	DMAC2L	TMEM53	FBXL12	ECHS1	RRAS2	DPM2
EEPD1	PTGER2	HECTD3	EMC1	AKAP9	HSD17B4	PSMB7
KLHL7	FAM193A	KLC1	UBR4	GNG11	ZFC3H1	TRMO
HERPUD2	GRK4	XRCC3	HP1BP3	SEM1	SARAF	RABEPK
CBX3	HS3ST3B1	TUBGCP3	ADGRE2	HIP1	DPF2	GOLGA1
HNRNPA2B1	SLC25A35	MCF2L	SIN3B	PTPN12	MEN1	XPA
HYCC1	MRPS7	PCID2	SLC35E1	POR	ERG28	NCBP1
NT5C3A	GGA3	LRFN3	EPS15L1	FGL2	GSC	ANP32B
ARL4A	ARMC7	IGFLR1	KLF2	STYXL1	DGLUCY	PDCL
CCZ1	NUP85	CAPNS1	UQCR11	STEAP4	NUMB	RPL35
POLM	SLC25A19	PDCD2L	GFER	PEX1	COX16	CTSV
RAMP3	MIF4GD	RBM42	SYNGR3	MTERF1	TTC9	ARPC5L
MRM2	NT5C	UBA2	WDR24	RBM48	MED6	DERL1
SMU1	MSTO1	HCST	FBXL16	CASD1	EIF2S1	MYC
GLIPR2	MIR9-1HG	COX6B1	CHTF18	ZNF780B	ELP3	DMAC1
SLC25A51	TTF1	THRA	MACF1	LRFN1	MBD2	RANBP6
CLTA	GTF3C4	CCR7	SMARCA4	ZFP36	IER3IP1	POLR1E
RECK	DDX31	NR1D1	KDM4B	SRD5A3	MRPS36	PLAA
ACO1	PPP1R12C	FRMD8	TICAM1	PAICS	CDK7	UBAP2
DCAF10	MBOAT7	PRDX5	METTL25	PPAT	IRAK2	APTX
TRIM24	OPRL1	BCL2L12	EMC6	TUBGCP6	CAMK1	RNF38
CYREN	SLC2A4RG	IRF3	METTL16	DGCR6L	THUMPD3	TLN1
CALD1	FNDC11	PRMT1	TUBA4A	DGCR8	VHL	DNAJB5
SRGN	PPDPF	RRAS	AAMP	ASPHD2	BHLHE40	DCTN3
CISD1	IL1B	PRRG2	PNKD	VPREB3	ARL8B	CD72
EGR2	CHCHD5	SCAF1	RNF6	SDF2L1	EDEM1	TMEM8B
ECD	PAX8	PRR12	ECHS1	YWHAH	DPH6	GRHPR
P4HA1	INSIG2	ASL	ZNF835	GNAZ	KATNBL1	HINT2
SLC25A16	POLR1B	SBDS	AKAP9	ADORA2A	EMC7	DENND4C
ZWINT	CCDC93	STAT5A	GNG11	ATF4	PRPF38B	RPS6
VPS26A	PSD4	BECN1	SEM1	CDC42EP1	TSPAN2	CNPY3
RBM19	SLC25A23	TRAP1	HIP1	APOL3	GSTM3	PPIL1
CIT	PSPN	NSRP1	PTPN12	TPST2	VAV3	KLC4
IFT81	GTF2F1	DNAJC8	POR	MPST	PTPN22	KIF13A
ACADS	ALKBH7	AHDC1	FGL2	TST	LAMTOR5	PIM1
HVCN1	CLPP	IFI6	STYXL1	APOL2	NOTCH2	CMTR1
DDX54	TNFSF9	ZNF384	STEAP4	RAC2	CEPT1	YIPF3
MED13L	THOC2	EMG1	PEX1	APOBEC3A	AP4B1	TMEM14B
CDKN2C	MED1	UXT	MTERF1	APOBEC3F	NAPG	TMEM63B
RNF11	RPL23	CFP	SGCE	EMC4	PPHLN1	TJAP1
SSPN	ATG4C	ELK1	RBM48	SPECC1	FKBP11	IRF4
ITPR2	CD70	TIMM17B	CASD1	DOCK4	ARF3	BPHL
CCDC91	SH2D3A	PCNX4	ZNF780B	POT1	TMEM106C	RIPK1
WWP1	TRIP10	ATG14	LRFN1	ATP6V1F	SLC38A2	UQCC2
ACOT9	GPR108	KTN1	ZFP36	LSM8	YWHAQ	HMGA1
PRDX4	TNFSF14	DLGAP5	SRD5A3	PRKRIP1	KIDINS220	FLOT1
DDX39A	FOSB	L3HYPDH	SPINK2	IFT22	ROCK2	IER3
PKN1	OPA3	HSPA2	PAICS	MKLN1	RSAD2	ATAT1
TRIR	SNRPD2	ZBTB1	PPAT	DNAJB9	LPIN1	TPMT
ADGRE5	RTN2	TRMT5	TUBGCP6	LRRC4	CMPK2	RNF144B
WDR83	EML2	SGPP1	DGCR6L	CALU	IAH1	NRM
GIPC1	VASP	PLEKHG3	DGCR8	CCDC136	LDHA	MTCH1
SPRYD7	SYMPK	PZP	ASPHD2	IRF5	IL6ST	VARS2
EBPL	GPCPD1	RHOT1	VPREB3	KLHDC10	CDC73	TAF8
ATP7B	SDCBP2	EVI2A	SDF2L1	NDUFA5	TIMM17A	FAM8A1
ZC3H13	PANK2	DYNC2I1	YWHAH	MRPS12	RPS15A	FGFBP2
NLN	FAM182A	FAM78A	YWHAH-AS1	MTX2	NARS1	CPEB2
CENPK	CD93	NUP214	GNAZ	OSGEPL1	RELCH	TLR2
OPTN	GZF1	SLC10A3	MGAT3	ORMDL1	FBH1	FCHSD2
ITIH5	NAPB	MAP2K2	ADORA2A	HAT1	RBM17	ARRB1
ATF1	CENPB	HNRNPH2	ATF4	HERC2	IL2RA	THAP12
TSFM	PSMF1	TIMM8A	APOL3	SNRPN	ANKRD16	IL18BP
ARHGAP9	DTD1	ZC4H2	TPST2	PSMG2	IL15RA	NUMA1
NCKAP1L	RBCK1	CANX	MPST	TWSG1	CCNH	CCDC90B
MMP19	TMX4	INTS11	TST	ARHGAP22	TMEM241	CREBZF
PFDN5	STK35	RGS13	APOL2	WDFY4	DOCK2	PRCP
SPATS2	SNRPB	IPPK	RAC2	EIF2AK4	KLRD1	NARS2
ORMDL2	NRSN2	ZNF484	APOBEC3A	TMOD2	KLRC1	RNF121
NR4A1	AP5S1	OMD	APOBEC3F	TTBK2	DDB2	MRPL15
PDE1B	RRBP1	FGD3	EMC4	CCDC32	ACP2	TGS1
CDK2	ZNF133	HIVEP3	SPECC1	INO80	RTL8C	SDCBP
LRP1	MKKS	PPCS	POT1	ICE2	RAB33A	NEK1
ATG101	BFSP1	BCL11B	ATP6V1F	MINDY2	RBMX2	DDX60
NFE2	DSTN	COX7C	LSM8	IVD	STK26	SORL1
IKZF4	SNRPB2	TRAF2	CDHR3	KNSTRN	PUM1	BUD13
SMUG1	MGME1	ABHD8	PRKRIP1	DUT	YARS1	DCUN1D5
TUBA1B	TBC1D20	ATP13A4	IFT22	CLN6	PHC2	RDX
EEF1AKMT3	ITPA	HELB	MKLN1	ARPP19	GNL2	PPP2R1B
KBTBD4	MCM8	RAP1B	DNAJB9	VPS13C	AGO4	FDX1
SARDH	FAM110A	RAB3IP	CALU	CALML4	HOOK1	C11orf1
DBH	MRPS26	PTPRB	CCDC136	ANAPC13	BTF3L4	CASP1
ATPAF1	S1PR4	DYRK2	IRF5	MBD4	TUT4	ALKBH8
STIL	NCLN	YEATS4	KLHDC10	COPB1	PRPF38A	MAP2K5
HJURP	HNRNPR	TAS2R4	NDUFA5	PSMA1	RNF138	SQOR
AMD1	ZNF436	LRRC61	MRPS12	SUMF2	ELP2	CTDSPL2
NDUFAF4	MAX	IDUA	MYO1B	PALLD	TPGS2	SLTM
USP45	ARMCX5	FGFRL1	MTX2	SPCS3	SLC43A3	NDUFAF1
MORF4L2	NECAB3	TMEM175	CHN1	SERGEF	TIMM10	HAUS2
RAB9B	ID1	PIN1	OSGEPL1	KCNC1	DHX34	RTF1
FAM199X	RALY	FBXL12	ORMDL1	DCTD	FADS2	PARP6
RAB9A	DYNLRB1	EMC1	HAT1	SOX15	TMEM258	RPLP1
METTL8	EIF2S2	UBR4	HERC2	RPAIN	TMEM165	TUBGCP4
TTC21B	ERGIC3	HP1BP3	SNRPN	PLD2	CLOCK	RMDN3
NMI	ROMO1	ADGRE2	PSMG2	CD68	GGACT	PLCB2
ACVR1C	CEP250	SIN3B	TWSG1	TXNDC17	UBAC2	TMEM62
BAZ2B	PLAGL2	SLC35E1	ARHGAP22	FXR2	ARGLU1	ADAM10
SLC36A1	MMP24OS	EPS15L1	WDFY4	KIF1C	BIVM	ZNF280D
LPGAT1	KDM5C	KLF2	EIF2AK4	MPDU1	ERCC5	RSL24D1
BATF3	AMOT	UQCR11	MYO5C	PHF20L1	TPP2	GCHFR
G0S2	TMEM115	GFER	TMOD2	DNAAF11	CARS2	KYAT3
RAP2C	PSMB2	SYNGR3	TTBK2	CCNT1	STT3A	GTF2B
EXOSC9	AGO3	PKMYT1	ELL3	PUS7L	ETS1	RABGGTB
PLA2G12A	UROD	WDR24	CCDC32	KRI1	SLC37A2	IFI44L
B9D2	ST3GAL3	FBXL16	INO80	ILF3	TMED7	IFI44
COQ8B	TMEM53	CHTF18	ICE2	SLC44A2	APC	DBT
PFKFB2	HECTD3	MACF1	MINDY2	CDKN2D	WDR36	RTCA
C4BPB	KLC1	SMARCA4	IVD	SIGLEC9	OSTF1	IFT172
RAB38	XRCC3	KDM4B	KNSTRN	NGDN	RFK	SELENOI
AGO2	TUBGCP3	TICAM1	DUT	RIPK3	UBQLN1	HADHB
MXD4	MCF2L	METTL25	CLN6	ADCY4	NAA35	ADCY3
CKS2	PCID2	EMC6	ARPP19	RAB2B	C9orf40	PPM1B
ACSL3	LRFN3	METTL16	VPS13C	BCL2L2	ANXA1	PNPT1
CHPF	IGFLR1	TUBA4A	CALML4	DTD2	CEMIP2	DYNC2LI1
DNPEP	CAPNS1	VIL1	ANAPC13	PARP2	AGTPBP1	THUMPD2
FAM124B	PDCD2L	AAMP	MBD4	HEATR5A	GOLM1	RAB1A
SLC12A4	RBM42	PNKD	COPB1	SNX6	ISCA1	ACTR2
ENKD1	UBA2	RNF6	PSMA1	EAPP	ADAM19	PREB
FAM210B	HCST	ECHS1	SUMF2	MIS18BP1	HAVCR2	SLC5A6
FAM209A	COX6B1	ZNF835	SPCS3	NRL	TAOK3	PREPL
SNX21	THRA	AKAP9	SERGEF	RNASE1	USP30	FBXO11
TTPAL	CCR7	GNG11	KCNC1	NEDD8	FBXO21	ATRAID
PREX1	NR1D1	SEM1	TPH1	DAD1	OASL	LRPPRC
SLC12A5	FRMD8	HIP1	DCTD	TEP1	P2RX4	ACTR1A
SDC4	PRDX5	PTPN12	RPAIN	EPB41L4A	BICDL1	MFSD13A
NCOA3	BCL2L12	POR	PLD2	REEP5	TRAFD1	MYOF
PIGT	IRF3	FGL2	CD68	ITFG1	DMTF1	ATAD1
NCOA5	PRMT1	STYXL1	TXNDC17	SEC14L1	TMEM243	DUSP5
VAPB	RRAS	STEAP4	FXR2	RHBDF2	CCDC146	CALHM2
PARD6B	PRRG2	GNAI1	KIF1C	ARHGEF6	TMEM60	ARL3
ATP5F1E	SCAF1	PEX1	MPDU1	MAP7D3	PNPLA8	KIF20B
CHD6	PRR12	MTERF1	PHF20L1	ASH2L	HILPDA	ENTPD1
PLCG1	TSKS	SGCE	CCNT1	TTI2	RINT1	EXOC6
TOX2	ASL	RBM48	PUS7L	CDKN1C	SRPK2	DBR1
SRSF6	SBDS	CASD1	KRI1	RPS4Y1	KCP	DNAJC13
GTSF1L	STAT5A	ZNF780B	ILF3	KLF16	TES	ANXA7
ARFGEF2	BECN1	LRFN1	SLC44A2	PGAP6	MDFIC	FAM149B1
ZNFX1	TRAP1	ZFP36	CDKN2D	DOHH	MTO1	ASCC1
ZNF831	NSRP1	SRD5A3	MTUS1	MAU2	KHDC1	RPS24
EDN3	DNAJC8	SPINK2	NGDN	ABHD17A	CEP162	ATIC
CSE1L	AHDC1	PAICS	RIPK3	SYT5	SYNCRIP	SMARCAL1
RAB22A	IFI6	PPAT	ADCY4	CBFA2T3	SNX14	BARD1
PTGIS	ZNF384	TUBGCP6	RAB2B	GAMT	NT5E	CARF
STAU1	EMG1	ADM2	BCL2L2	PUDP	AKIRIN2	ASNSD1
CDH26	UXT	DGCR6L	DTD2	ERMARD	ORC3	METTL5
SNAI1	CFP	DGCR8	PARP2	PHF10	MAP3K7	SSB
MOCS3	ELK1	ASPHD2	HEATR5A	CRACR2A	PRR5L	NAB1
STX16	TIMM17B	VPREB3	SNX6	STARD8	PHF21A	PPIG
PMEPA1	PCNX4	SDF2L1	EAPP	SAT1	NAT10	FASTKD1
RNF114	ATG14	YWHAH	EGLN3	GNL3L	CAPRIN1	IDH1
DDX27	KTN1	GNAZ	MIS18BP1	SH3BP4	ATP5MC2	OLA1
BCAS4	L3HYPDH	ADORA2A	NRL	MOSPD2	DNAJC14	CIR1
TP53TG5	HSPA2	ATF4	NEDD8	ECSIT	CD63	ITPRID2
ZBP1	ZBTB1	APOL3	DAD1	LDLR	AVIL	FAM117B
NEURL2	TRMT5	TPST2	TEP1	ELOF1	GDF11	WDR12
MTRR	SGPP1	BAIAP2L2	EPB41L4A	PRKCSH	TESPA1	ABI2
FASTKD3	PLEKHG3	MPST	REEP5	CDC16	RDH5	SLC40A1
PEPD	PZP	TST	ITFG1	THEM6	AGAP2	SLC35A5
IQSEC2	RHOT1	IGLL1	QRICH2	NECTIN2	BLOC1S1	SLC49A4
VAMP7	EVI2A	APOL2	SEC14L1	TOMM40	CDK4	SENP7
IL9R	OMG	RAC2	RHBDF2	GADD45G	TSPAN31	COX17
STAMBP	DYNC2I1	APOBEC3A	ARHGEF6	XPO7	TFCP2	PARP9
NAGK	FAM78A	APOBEC3F	MAP7D3	FAM98C	COQ10A	USP8
MCEE	NUP214	RIBC2	ASH2L	SAFB2	PAN2	SECISBP2L
PAIP2B	SLC10A3	EMC4	TTI2	RPL36	ZC3H10	TMOD3
SNRNP27	MAP2K2	SPECC1	CHRNA10	ATP8B3	HNRNPA1	SPPL2A
MPHOSPH10	HNRNPH2	POT1	CDKN1C	GTPBP3	OS9	GLCE
IL17C	ARMCX1	ATP6V1F	SGO1	BST2	LTV1	APH1B
ATP8A1	TIMM8A	LSM8	RPS4Y1	SLC27A1	CD164	INTS14
USP22	ZC4H2	CDHR3	KLF16	NSUN5	AFG1L	PARP16
POF1B	CANX	PRKRIP1	PGAP6	COLGALT1	AHI1	PPCDC
HIF3A	INTS11	STRIP2	DOHH	DDA1	SMPD2	SEMA7A
ZNF576	IPPK	IFT22	MAU2	MRPL34	MICAL1	UBL7
ZNF45	ZNF484	MKLN1	ABHD17A	PGLS	REPS1	ARHGAP24
LYPD3	OMD	DNAJB9	SYT5	LSM7	STX11	FAM13A
USP9X	FGD3	CALU	CBFA2T3	TULP4	PRADC1	HERC3
F13A1	HIVEP3	CCDC136	GAMT	SNX9	SEMA4F	HERC5
TRERF1	PPCS	IRF5	PUDP	RTN4IP1	CCT7	AP1AR
PACSIN1	BCL11B	KLHDC10	ERMARD	QRSL1	RAB11FIP5	COPS4
BTN2A2	COX7C	NDUFA5	PHF10	MTRES1	SMYD5	HNRNPD
SIRT5	TRAF2	MRPS12	GALNT8	RSPH3	CCDC142	RASGEF1B
MRS2	ABHD8	MTX2	CRACR2A	MLLT1	USP15	SEC31A
WRNIP1	ATP13A4	CHN1	SAT1	AFDN	GNS	GPAT3
RRP36	HELB	OSGEPL1	GNL3L	ACTN4	MDM2	BBS7
SNRPC	RAP1B	ORMDL1	MOSPD2	NDUFA10	KLHL36	BLTP1
SLC17A3	RAB3IP	HAT1	DOCK6	ARPC1B	MPHOSPH6	RAP1GDS1
SERPINB6	DYRK2	HERC2	ECSIT	ZSWIM6	KIAA0513	LARP1B
XPO5	YEATS4	SNRPN	LDLR	FCHO1	DYNC1LI2	NAAA
ABCC10	TAS2R4	PSMG2	ELOF1	MAP1S	FBXL8	NUP54
H1-3	CRYGN	TWSG1	PRKCSH	KLHDC7B	FHOD1	BMP2K
PEX6	LRRC61	ARHGAP22	CDC16	SSBP4	CCDC102A	G3BP2
NQO2	IDUA	WDFY4	THEM6	PGPEP1	PCNX2	SEPTIN11
OARD1	FGFRL1	EIF2AK4	TOMM40	IQCN	URB2	SCARB2
UNC5CL	TMEM175	TMOD2	GADD45G	LSM4	EGLN1	CCNG2
AARS2	PIN1	TTBK2	XPO7	JUND	COG2	CNOT6L
H1-1	FBXL12	CCDC32	FAM98C	TRPM4	ABCB10	USO1
ZNF391	EMC1	INO80	SAFB2	ZNF557	NTPCR	PPA2
RPS10	UBR4	ICE2	RPL36	OLFM1	TAF5L	INTS12
MOCS1	HP1BP3	MINDY2	GTPBP3	CAMSAP1	GLUL	CASP6
H2BC11	ADGRE2	IVD	BST2	UBAC1	STX6	LEF1
MED20	SIN3B	KNSTRN	SLC27A1	SAG	RNASEL	HADH
TBCC	SLC35E1	DUT	NSUN5	ZBTB46	DHX9	PAPSS1
MAD2L1BP	EPS15L1	CLN6	COLGALT1	HELZ2	CEP350	SEC24B
KLHDC3	KLF2	ARPP19	DDA1	SAMD10	NPL	PPP3CA
GNMT	UQCR11	VPS13C	MRPL34	LSP1	NIBAN1	SLC39A8
DNAH8	GFER	CALML4	PGLS	TNNI2	PIGC	MAPK8IP3
TREM1	SYNGR3	LOXL1	LSM7	ATXN10	RC3H1	RGS3
MEA1	PKMYT1	ANAPC13	TULP4	TUBGCP2	SP110	GUCD1
KLHL31	WDR24	MBD4	SNX9	PNPLA7	MRPL44	RNF185
CDKN1A	FBXL16	COPB1	RTN4IP1	PAK4	DOCK10	PARVG
SOX4	CHTF18	PSMA1	QRSL1	ZNF337	TTLL4	ETV6
GLO1	MACF1	SUMF2	MTRES1	CEP85	USP37	GABARAPL1
CPNE5	SMARCA4	PALLD	RSPH3	TAF4	ITM2C	CPNE8
RREB1	KDM4B	SPCS3	MAS1	OSBPL2	DNAJB2	YARS2
SSR1	TICAM1	SERGEF	MLLT1	ADRM1	WNT10A	FGD4
RIOK1	METTL25	KCNC1	AFDN	EXOSC2	TMBIM1	SINHCAF
NRN1	EMC6	TPH1	ACTN4	POMT1	EIF4E2	AEBP2
SLC35B3	METTL16	DCTD	STK33	UCK1	CAB39	ETFBKMT
RPP40	TUBA4A	PIMREG	NDUFA10	FIBCD1	COX5B	ETNK1
ATXN1	VIL1	RPAIN	ARPC1B	CHMP2A	REV1	ZCRB1
NUP153	AAMP	PLD2	ZSWIM6	UBE2M	TSGA10	C1RL
DEK	PNKD	CD68	FCHO1	TRIM28	MFSD9	NDUFA9
EEF1E1	RNF6	TXNDC17	MAP1S	METTL26	TMEM127	KLRG1
RUNX2	ECHS1	FXR2	KLHDC7B	YIPF2	TGFBRAP1	VAMP1
LRRFIP1	ZNF835	KIF1C	SSBP4	ATG4D	GCC2	TAPBPL
EREG	AKAP9	MPDU1	PGPEP1	EIF2S3	MRPS9	CD27
MYRF	GNG11	PHF20L1	IQCN	TMEM160	C2orf49	PEX5
AHNAK	SEM1	DNAAF11	LSM4	ZC3H4	ANKRD36	SCAF11
EMC3	HIP1	CCNT1	JUND	GMFG	EPC2	LLPH
WNT1	PTPN12	PUS7L	ZNF557	MAP3K10	ISCU	MARCHF9
SH3TC1	POR	KRI1	CRB3	LRRC47	SCYL2	GLIPR1
CNOT1	FGL2	ILF3	CAMSAP1	SESN2	CKAP4	TMEM19
BBS2	STYXL1	SLC44A2	UBAC1	ATP5IF1	PLXNC1	DUSP6
MT1G	STEAP4	CDKN2D	SAG	MED18	APPL2	POC1B
MT2A	GNAI1	MTUS1	HELZ2	THEMIS2	PWP1	SNRPF
PHAF1	PEX1	SIGLEC9	SAMD10	CLIP1	DRAM1	NEDD1
GOT2	MTERF1	NGDN	LSP1	HIP1R	WASHC4	GAS2L3
DOK4	SGCE	RIPK3	TNNT3	ZNF317	VILL	SLC15A4
PIWIL1	RBM48	ADCY4	TNNI2	PPAN	FLNB	TDG
GPR18	CASD1	RAB2B	ATXN10	EIF3G	NEK3	RITA1
CLYBL	ZNF780B	BCL2L2	TUBGCP2	SHFL	VPS36	SDSL
TMTC4	LRFN1	DTD2	PNPLA7	DNMT1	RNASEH2B	MMAB
RAP2A	ZFP36	PARP2	PAK4	ZNF426	CKAP2	GLTP
ABCC4	SRD5A3	HEATR5A	ZNF337	SLC6A8	TBC1D4	GIT2
EFNB2	SPINK2	SNX6	CEP85	DKC1	BORA	TCHP
TM9SF2	RASL11B	EAPP	TAF4	PLXNA3	LRCH1	NUP58
HROB	PAICS	EGLN3	LAMA5	MPP1	SUCLA2	MTMR6
IRF1	PPAT	MIS18BP1	OSBPL2	ZNF331	RCBTB1	SLC46A3
UPF3B	TUBGCP6	NRL	ADRM1	ZNF236	MED4	SLC7A1
RNF113A	ADM2	NEDD8	EXOSC2	LRP3	PHF11	TARBP2
SEPTIN6	DGCR6L	DAD1	POMT1	MTRFR	COG3	NABP2
TMEM255A	DGCR8	TEP1	UCK1	NOL11	LMO7	N4BP2L1
NDUFA1	ASPHD2	EPB41L4A	CHMP2A	UBE4B	ITM2B	SMARCC2
DMAC2L	VPREB3	REEP5	UBE2M	CASZ1	NUDT15	KANSL2
BMP4	SDF2L1	ITFG1	TRIM28	HABP4	RCBTB2	CERS5
PTGER2	YWHAH	QRICH2	METTL26	SLC35D2	LCP1	MAP3K12
FAM193A	RFPL2	SEC14L1	YIPF2	PRRG1	SETDB2	ITGB7
GRK4	YWHAH-AS1	RHBDF2	ATG4D	UBA1	C7orf25	GALNT6
HS3ST3B1	GNAZ	ARHGEF6	EIF2S3	PPIL4	CHST12	CSAD
SLC25A35	ADORA2A	MAP7D3	TMEM160	SYNE1	RAC1	LMBR1L
MRPS7	ATF4	ASH2L	ZC3H4	LATS1	KDELR2	MYG1
GGA3	APOL3	TTI2	NPAS1	EPS8L1	NUP42	ESYT1
ARMC7	TPST2	CHRNA10	GMFG	LILRB2	ZDHHC4	TMBIM6
NUP85	BAIAP2L2	CDKN1C	MAP3K10	AAR2	AOAH	ANKRD52
SLC25A19	MPST	SGO1	LRRC47	RBM39	BZW2	WDFY2
MIF4GD	TST	RPS4Y1	SESN2	ZNF341	TBRG4	LPAR6
NT5C	IGLL1	KLF16	ATP5IF1	GGT7	DDX56	ESD
MSTO1	APOL2	PGAP6	MED18	ACSS2	HUS1	RB1
MIR9-1HG	RAC2	DOHH	THEMIS2	ARHGEF9	DBNL	SBNO1
TTF1	APOBEC3A	MAU2	CLIP1	ATP6V1E1	CCM2	SETD1B
GTF3C4	APOBEC3F	ABHD17A	CCDC62	ZNF227	MYO1G	VPS33A
DDX31	EMC4	SYT5	HIP1R	ZNF428	CIDEB	RHOF
PPP1R12C	SPECC1	CBFA2T3	ZNF317	ZNF141	TTC5	DENR
MBOAT7	POT1	GAMT	PPAN	COX4I1	MTHFS	RBM26
OPRL1	ATP6V1F	PUDP	EIF3G	EMC8	IREB2	MBNL2
SLC2A4RG	LSM8	ERMARD	ANGPTL6	GSE1	TM6SF1	ABHD13
FNDC11	CDHR3	PHF10	SHFL	GINS2	CALCOCO2	RAB20
PPDPF	PRKRIP1	CRACR2A	DNMT1	CHMP1A	RSAD1	CUL4A
IL1B	PODXL	SAT1	ZNF426	SH3BGRL	NMT1	TMX1
CHCHD5	STRIP2	GNL3L	DKC1	COX7B	SRSF1	PELI2
PAX8	IFT22	MOSPD2	PLXNA3	F12	VEZF1	RTN1
INSIG2	MKLN1	ECSIT	MPP1	PRR7	TACO1	SLC38A6
POLR1B	DNAJB9	LDLR	ZNF331	NFATC1	DCAF7	NAA30
CCDC93	CALU	ELOF1	ZNF236	IDO1	LIMD2	DCAF5
PSD4	CCDC136	PRKCSH	MTRFR	CAP1	KAT7	STON2
SLC25A23	IRF5	CDC16	NOL11	PPT1	RTP4	EFCAB11
PSPN	KLHDC10	THEM6	UBE4B	RAB11FIP4	ACTL6A	GPR65
GTF2F1	NDUFA5	TOMM40	CASZ1	RLIM	NDUFB5	JDP2
ALKBH7	MRPS12	GADD45G	HABP4	ABCB7	MRPL47	SLC24A4
CLPP	MTX2	XPO7	SLC35D2	TRAF3	TRA2B	WARS1
TNFSF9	CHN1	FAM98C	UBA1	HAUS8	MARCHF7	WDR20
GRIA3	OSGEPL1	SAFB2	RGN	ADGRE3	ERMN	NIPA2
THOC2	ORMDL1	RPL36	POLN	MRPS25	TANK	SLC12A6
MED1	HAT1	ATP8B3	PPIL4	SH3BP5	BLK	MFAP1
RPL23	HERC2	GTPBP3	SYNE1	HACL1	SKIL	TCF12
ATG4C	SNRPN	BST2	LATS1	TBC1D5	EPRS1	SORD
CD70	PSMG2	SLC27A1	LILRB2	CAPN7	VPS45	SERF2
SH2D3A	TWSG1	NSUN5	AAR2	RFTN1	RPS6KC1	ZSCAN29
TRIP10	ARHGAP22	COLGALT1	RBM39	RBSN	ZNG1B	LYSMD2
GPR108	WDFY4	DDA1	ZNF341	SLC6A6	SMPD4	BNIP2
TNFSF14	EIF2AK4	MRPL34	GGT7	KCNC3	WDR33	GTF2A2
FOSB	TMOD2	PGLS	ACSS2	NAPSA	CCDC115	SRP14
OPA3	TTBK2	LSM7	ARHGEF9	NR1H2	SAP130	TLE3
SNRPD2	ELL3	TULP4	HIGD1B	KIF3A	BIN1	ANP32A
RTN2	CCDC32	SNX9	ATP6V1E1	MGAT1	IMP4	COMMD4
EML2	INO80	RTN4IP1	ZNF227	TUBG1	HS6ST1	UBE2Q2
VASP	ICE2	QRSL1	ZNF428	PSME3	UGGT1	PSTPIP1
SYMPK	MINDY2	MTRES1	ZNF141	RPL27	GYPC	ETFA
GPCPD1	IVD	RSPH3	COX4I1	PSMC3IP	STAM	BCL2A1
SDCBP2	KNSTRN	MAS1	EMC8	ACLY	ABI1	HMG20A
PANK2	DUT	MLLT1	GSE1	VPS25	YME1L1	SCAPER
FAM182A	CLN6	AFDN	GINS2	NDUFA2	DNAJC1	TSPAN3
CD93	ARPP19	ACTN4	CHMP1A	ANKHD1	NIPSNAP3A	SKIC8
GZF1	VPS13C	NDUFA10	SH3BGRL	DIAPH1	LRRC8A	NCOA2
NAPB	CALML4	ARPC1B	COX7B	NDFIP1	CDK9	MAN2C1
CENPB	LOXL1	ZSWIM6	F12	UBE2D2	TXN	DNAJA4
PSMF1	ANAPC13	FCHO1	PRR7	EXOC4	ODF2	TLNRD1
DTD1	MBD4	MAP1S	NFATC1	ACAP3	ECPAS	TPM1
RBCK1	COPB1	KLHDC7B	IDO1	C1orf159	TOR1B	ARRDC4
TMX4	PSMA1	SSBP4	CAP1	PPFIA1	C9orf78	USP3
STK35	SUMF2	PGPEP1	PPT1	TMEM204	SMC2	PML
SNRPB	PALLD	IQCN	RAB11FIP4	KREMEN2	KLF4	ULK3
NRSN2	SPCS3	LSM4	RLIM	THOC6	TOR1A	SCAMP2
AP5S1	SERGEF	JUND	ABCB7	TRAF7	RALGPS1	HAPLN3
RRBP1	KCNC1	ZNF557	TRAF3	NINJ1	ST6GALNAC4	POLG
ZNF133	TPH1	CAMSAP1	HAUS8	NPHP4	SLC2A8	FANCI
MKKS	DCTD	UBAC1	MRPS25	IL13RA1	CDK5RAP2	ABHD2
BFSP1	RPAIN	SAG	SH3BP5	WDR44	SLC31A2	DET1
DSTN	PLD2	HELZ2	HACL1	ZCCHC9	SLC31A1	ZNF710
SNRPB2	CD68	SAMD10	TBC1D5	STARD3	ZNF189	UNC45A
MGME1	TXNDC17	LSP1	CAPN7	RARA	STX17	FURIN
TBC1D20	ATP1B2	TNNT3	RFTN1	CHD1L	PRPF4	IQGAP1
ITPA	FXR2	TNNI2	RBSN	PEX11B	FPGS	CRTC3
MCM8	KIF1C	ATXN10	SLC6A6	FMO5	USP20	EFL1
FAM110A	MPDU1	TUBGCP2	KCNC3	PIAS3	ATP6V1G1	SEC11A
MRPS26	PHF20L1	PNPLA7	NAPSA	PRKAB2	TEX10	GLYR1
S1PR4	DNAAF11	PAK4	NR1H2	PDHA1	MRPL50	PMM2
NCLN	CCNT1	ZNF337	KIF3A	MCCC2	DPM2	ITGAX
CITED1	PUS7L	CEP85	MGAT1	ZNF304	TSTD2	RUSF1
HNRNPR	KRI1	TAF4	TUBG1	ZSCAN5A	PSMB7	ARMC5
ZNF436	ILF3	OSBPL2	PSME3	SELENOS	TRMO	PARN
MAX	SLC44A2	ADRM1	RPL27	CHSY1	RABEPK	FTO
ARMCX5	CDKN2D	EXOSC2	PSMC3IP	SNRPA1	GOLGA1	UQCRC2
NECAB3	MTUS1	POMT1	ACLY	LLGL1	XPA	IGSF6
ID1	SIGLEC9	UCK1	VPS25	THAP1	NCBP1	ARHGAP17
RALY	NGDN	CHMP2A	NDUFA2	C19orf12	ANP32B	DHX38
DYNLRB1	RIPK3	UBE2M	ANKHD1	FAAP24	PDCL	TXNL4B
EIF2S2	ADCY4	TRIM28	DIAPH1	ACTR10	RPL35	ZFHX3
ERGIC3	RAB2B	METTL26	NDFIP1	GCH1	ARPC5L	NLRC5
ROMO1	BCL2L2	YIPF2	UBE2D2	LGALS3	DERL1	KATNB1
CEP250	DTD2	ATG4D	EXOC4	PODNL1	MYC	NUDT7
PLAGL2	PARP2	EIF2S3	ACAP3	DNAJB1	DMAC1	GCSH
MMP24OS	HEATR5A	TMEM160	C1orf159	ZSWIM4	RANBP6	CMTM3
KDM5C	SNX6	ZC3H4	PPFIA1	FBXW9	POLR1E	MAP1LC3B
AMOT	EAPP	GMFG	TMEM204	RFX1	PLAA	MBTPS1
TMEM115	EGLN3	MAP3K10	KREMEN2	ZNF20	IL11RA	IRF8
PSMB2	MIS18BP1	LRRC47	THOC6	DCAF15	UBAP2	RHOT2
AGO3	NRL	SESN2	TRAF7	CC2D1A	APTX	RPS2
UROD	NEDD8	SMPDL3B	NINJ1	TRIM21	RNF38	NDUFB10
ST3GAL3	DAD1	ATP5IF1	NPHP4	SPATA6	TLN1	PDPK1
TMEM53	TEP1	MED18	MAP1B	LRRC41	SIT1	DEF8
HECTD3	EPB41L4A	THEMIS2	IL13RA1	CCT6B	DCTN3	TCF25
KLC1	REEP5	CLIP1	WDR44	DHX30	CD72	GALNS
XRCC3	ITFG1	CCDC62	ZCCHC9	RAF1	TMEM8B	MED9
TUBGCP3	QRICH2	HIP1R	TOP2A	PPARG	GRHPR	NCOR1
MCF2L	FOXJ1	ZNF317	STARD3	NUP210	ALDH1B1	COPS3
PCID2	SEC14L1	PPAN	RARA	FCRLA	HINT2	GID4
LRFN3	RHBDF2	EIF3G	CHD1L	HSD17B7	DENND4C	KSR1
IGFLR1	ARHGEF6	ANGPTL6	PEX11B	ENOSF1	RPS6	UTP4
CAPNS1	MAP7D3	SHFL	FMO5	EMILIN2	CNPY3	GFOD2
PDCD2L	ASH2L	DNMT1	PIAS3	SLX1A	FOXP4	NOB1
RBM42	TTI2	ZNF426	PRKAB2	ARFIP2	PPIL1	PRPSAP2
UBA2	CHRNA10	DKC1	PDHA1	TRIM5	KLC4	PCTP
FFAR2	CDKN1C	PLXNA3	MCCC2	TRIM22	ZSCAN9	C17orf80
HCST	SGO1	MPP1	ZNF304	RRP8	PIM1	TOB1
COX6B1	RPS4Y1	ZNF331	ZSCAN5A	TIMM10B	CMTR1	VPS53
THRA	KLF16	ZNF236	SELENOS	EFR3A	YIPF3	SGSM2
CCR7	PGAP6	MTRFR	CHSY1	PTCD3	TMEM14B	NPEPPS
NR1D1	DOHH	NOL11	SNRPA1	IMMT	TMEM63B	SKAP1
FRMD8	MAU2	UBE4B	LLGL1	MRPL35	TJAP1	SCRN2
PRDX5	ABHD17A	CASZ1	THAP1	ILKAP	TUBB2A	SSH2
BCL2L12	SYT5	HABP4	RHPN2	PER2	LRRC1	ARSG
IRF3	CBFA2T3	SLC35D2	C19orf12	RAMP1	BPHL	G6PC3
PRMT1	GAMT	UBA1	FAAP24	SCLY	RIPK1	CLTC
RRAS	PUDP	POLN	ACTR10	PTPRE	UQCC2	PTRH2
PRRG2	ERMARD	PPIL4	GCH1	RAN	HMGA1	SS18
SCAF1	PHF10	ULBP2	LGALS3	PRKAA1	TCF19	AFG3L2
PRR12	GALNT8	SYNE1	DNAJB1	CARD6	FLOT1	IMPA2
TSKS	CRACR2A	ULBP3	ZSWIM4	RAP1GAP2	IER3	SLC39A6
ASL	SAT1	LATS1	FBXW9	CLUH	MDC1	RPRD1A
SBDS	GNL3L	EPS8L1	RFX1	INPP5K	ATAT1	C18orf21
STAT5A	MOSPD2	LILRB2	ZNF20	MYBBP1A	TPMT	GALNT1
BECN1	DOCK6	AAR2	DCAF15	RPA1	NRM	ESCO1
TRAP1	ECSIT	RBM39	CC2D1A	SERPINF1	MTCH1	OSBPL1A
NSRP1	LDLR	ZNF341	TRIM21	UBE2G1	VARS2	RMC1
DNAJC8	ELOF1	GGT7	SPATA6	EEFSEC	TAF8	PELP1
AHDC1	PRKCSH	ACSS2	LRRC41	TBC1D14	FAM8A1	ARRB2
IFI6	CDC16	ARHGEF9	CCT6B	TMEM128	FGFBP2	WRAP53
ZNF384	THEM6	HIGD1B	DHX30	COQ3	CPEB2	MINK1
EMG1	TOMM40	ATP6V1E1	RAF1	PNISR	FCHSD2	SAT2
UXT	GADD45G	ZNF227	NUP210	SEC61G	ARRB1	ASGR1
CFP	XPO7	ZNF428	FCRLA	LANCL2	THAP12	PIK3R5
ELK1	FAM98C	ZNF141	HSD17B7	FIGNL1	ANKRD42	TP53
TIMM17B	SAFB2	CCL25	ENOSF1	GRSF1	IL18BP	ARHGDIA
PCNX4	RPL36	COX4I1	EMILIN2	JCHAIN	NUMA1	TMC6
ATG14	ATP8B3	EMC8	SLX1A	ANKRD17	CCDC90B	SLC16A3
KTN1	GTPBP3	GSE1	ARFIP2	UTP3	SYTL2	TTYH2
DLGAP5	BST2	GINS2	TRIM5	WBP2	RAB30	RAB40B
L3HYPDH	SLC27A1	CHMP1A	TRIM22	H3-3B	CREBZF	EIF4A3
HSPA2	NSUN5	SH3BGRL	RRP8	UNK	PRCP	CSNK1D
ZBTB1	COLGALT1	COX7B	TIMM10B	ZRANB2	NARS2	ANAPC11
TRMT5	DDA1	F12	EFR3A	EIF5A	RNF121	TBCD
SGPP1	MRPL34	PRR7	PTCD3	KDM6B	MRPL15	FN3KRP
PLEKHG3	PGLS	NFATC1	IMMT	CLEC10A	GGH	NARF
PZP	LSM7	IDO1	MRPL35	GUCY2D	TGS1	RPTOR
RHOT1	TULP4	CAP1	ILKAP	GPS2	SDCBP	FOXK2
EVI2A	SNX9	PPT1	PER2	XAF1	NEK1	TRIM65
OMG	RTN4IP1	RAB11FIP4	RAMP1	DLG4	DDX60	SECTM1
DYNC2I1	QRSL1	RLIM	SCLY	RIDA	SORL1	CEP131
FAM78A	MTRES1	ABCB7	PTPRE	VPS13B	BUD13	WDR45B
NUP214	RSPH3	TRAF3	RAN	PCBD2	DCUN1D5	CBX4
CTAG2	MAS1	HAUS8	PRKAA1	SDF2	SLC37A4	DYM
SLC10A3	MLLT1	ADGRE3	CARD6	FLOT2	RDX	ELAC1
MAP2K2	AFDN	MRPS25	RAP1GAP2	ERAL1	PPP2R1B	MBD1
HNRNPH2	ACTN4	SH3BP5	CLUH	PRMT7	FDX1	SMAD4
ARMCX1	STK33	HACL1	INPP5K	NIP7	C11orf1	ZCCHC2
TIMM8A	NDUFA10	TBC1D5	MYBBP1A	TERF2	FXYD2	PMAIP1
ZC4H2	ARPC1B	CAPN7	RPA1	VPS4A	CASP1	NT5C3B
CANX	ZSWIM6	RFTN1	SERPINF1	MTSS2	ALKBH8	RETREG3
INTS11	FCHO1	RBSN	UBE2G1	PCED1A	MAP2K5	MIEN1
RGS13	MAP1S	SLC6A6	EEFSEC	BTBD3	SQOR	TXNL4A
IPPK	KLHDC7B	NAPSA	TBC1D14	PCNA	CTDSPL2	SAMD1
ZNF484	SSBP4	NR1H2	TMEM128	NXT1	SLTM	BRD4
OMD	PGPEP1	KIF3A	COQ3	POLR3F	MAPKBP1	SLC39A3
FGD3	IQCN	MGAT1	PNISR	RIN2	NDUFAF1	NFIC
HIVEP3	LSM4	TUBG1	SEC61G	PTPRA	HAUS2	TPGS1
PPCS	JUND	PSME3	LANCL2	DAP3	RTF1	PFKL
BCL11B	ZNF557	RPL27	FIGNL1	KHDC4	PARP6	FEM1A
COX7C	CRB3	PSMC3IP	GRSF1	ARHGEF11	RPLP1	VAV1
TRAF2	CAMSAP1	ACLY	JCHAIN	FCRL2	TUBGCP4	MVB12A
ABHD8	UBAC1	VPS25	ANKRD17	DCAF8	RMDN3	SH3GL1
ATP13A4	SAG	NDUFA2	UTP3	SYT11	PLCB2	DUS3L
HELB	HELZ2	ANKHD1	WBP2	IGHMBP2	TMEM62	DPP9
RAP1B	SAMD10	DIAPH1	H3-3B	ACY3	PAK6	CCDC97
RAB3IP	LSP1	NDFIP1	UNK	TESMIN	ADAM10	TMEM91
DYRK2	TNNT3	UBE2D2	TRIM47	DPH2	DUOX1	ZFP14
YEATS4	TNNI2	EXOC4	ZRANB2	TOE1	ZNF280D	SIRT3
TAS2R4	ATXN10	ACAP3	EIF5A	NASP	RSL24D1	IFITM3
CRYGN	TUBGCP2	C1orf159	KDM6B	MUTYH	GCHFR	PGGHG
LRRC61	CALY	PPFIA1	GPS2	CTNNBL1	KYAT3	IFNAR1
IDUA	PNPLA7	TMEM204	XAF1	ZSWIM3	GTF2B	SOD1
FGFRL1	PAK4	THOC6	DLG4	RBM38	RABGGTB	TRPM2
TMEM175	ZNF337	TRAF7	RIDA	OSER1	IFI44L	SCYL1
PIN1	CEP85	NINJ1	VPS13B	SERINC3	IFI44	TMEM50B
FBXL12	TAF4	NPHP4	PCBD2	PPP1R3D	DBT	APP
EMC1	OSBPL2	WDR44	SDF2	DMGDH	RTCA	DOP1B
UBR4	ADRM1	ZCCHC9	FLOT2	AP3B1	IFT172	AKT1
HP1BP3	EXOSC2	TNS4	ERAL1	ZBED3	SELENOI	IL19
ADGRE2	POMT1	TOP2A	PRMT7	PATJ	HADHB	EMP3
SIN3B	UCK1	STARD3	NIP7	FBXO44	KHK	SAE1
SLC35E1	CHMP2A	RARA	TERF2	CPLANE2	ADCY3	GEMIN7
EPS15L1	UBE2M	CHD1L	VPS4A	CASP9	PPM1B	RNPEPL1
KLF2	TRIM28	PEX11B	MTSS2	DCTN4	PNPT1	CAPN10
OR7C1	METTL26	FMO5	ANKEF1	PDE6A	DYNC2LI1	MYO1F
UQCR11	YIPF2	PIAS3	PCED1A	ZMYM5	THUMPD2	ERVK3-1
GFER	ATG4D	PRKAB2	BTBD3	USPL1	RAB1A	NLRP12
SYNGR3	EIF2S3	PDHA1	PCNA	XPO4	ACTR2	ZNF787
PKMYT1	TMEM160	MCCC2	NXT1	POMP	PREB	TIMM29
WFIKKN1	ZC3H4	ZNF304	POLR3F	CDK8	SLC5A6	CARM1
WDR24	NPAS1	ZSCAN5A	PTPRA	ALOX5AP	PREPL	PSMB6
FBXL16	GMFG	SELENOS	DAP3	PEMT	FBXO11	SIGLEC10
CHTF18	MAP3K10	CHSY1	KHDC4	SCO1	ATRAID	RPS11
MACF1	LRRC47	SNRPA1	RAB25	MPRIP	LRPPRC	RPL13A
SMARCA4	SESN2	LLGL1	FCRL2	PIK3C2B	DTNB	CTU1
KDM4B	ATP5IF1	THAP1	DCAF8	DSTYK	ACTR1A	NOSIP
TICAM1	MED18	C19orf12	SYT11	CHIT1	MFSD13A	RERE
METTL25	THEMIS2	FAAP24	IGHMBP2	SLC41A1	STAMBPL1	ARHGEF19
EMC6	CLIP1	ACTR10	ACY3	COG6	ATAD1	EFHD2
METTL16	CCDC62	GCH1	TESMIN	SPART	DUSP5	PEX14
TUBA4A	HIP1R	LGALS3	MMACHC	EPSTI1	CALHM2	PGD
VIL1	ZNF317	DNAJB1	DPH2	RFXAP	ARL3	SH3BGRL3
AAMP	PPAN	ZSWIM4	TOE1	TPT1	KIF20B	RPL11
PNKD	EIF3G	FBXW9	NASP	GPALPP1	EXOC6	ZNF593
RNF6	ANGPTL6	RFX1	MUTYH	RFC3	PLCE1	C1orf216
ECHS1	SHFL	ZNF20	CTNNBL1	BEX2	DBR1	KIAA0319L
ZNF835	DNMT1	BRME1	ZSWIM3	TCEAL4	DNAJC13	EVA1B
AKAP9	ZNF426	DCAF15	RBM38	BEX1	ANXA7	MAP3K6
GNG11	DKC1	CC2D1A	OSER1	FAM104A	FAM149B1	GPN2
SEM1	PLXNA3	TRIM21	SERINC3	SLC39A11	ASCC1	SYTL1
HIP1	MPP1	SPATA6	PPP1R3D	EPHB2	RPS24	WDTC1
PTPN12	ZNF331	LRRC41	DMGDH	SRRM1	ATIC	ITGB3BP
POR	ZNF236	CCT6B	AP3B1	BTBD2	SMARCAL1	SERBP1
FGL2	MTRFR	DHX30	ZBED3	PRAM1	BARD1	BCL10
STYXL1	NOL11	RAF1	PATJ	KMT5C	STAT4	PRKACB
STEAP4	UBE4B	NUP210	SLC14A2	ZNF414	CARF	PIGK
GNAI1	CASZ1	FCRLA	FBXO44	PDE6B	ASNSD1	RPS8
PEX1	HABP4	HSD17B7	CPLANE2	HSPBP1	METTL5	MOB3C
MTERF1	SLC35D2	ENOSF1	CASP9	CSNK1G2	SSB	LMO4
SGCE	UBA1	EMILIN2	DCTN4	SLF1	NAB1	MTF2
RBM48	POLN	SLX1A	PDE6A	CNDP2	PPIG	CTTNBP2NL
CASD1	PPIL4	ARFIP2	ATP8A2	MACROD1	FASTKD1	STRIP1
ZNF780B	ULBP2	TRIM5	ZMYM5	WDR74	IDH1	PSMA5
LRFN1	SYNE1	TRIM22	USPL1	LGALS12	OLA1	C1orf162
ZFP36	ULBP3	RRP8	XPO4	RTN3	CIR1	CD53
SRD5A3	LATS1	TIMM10B	TPTE2	PLAAT4	ITPRID2	ALDH9A1
SPINK2	EPS8L1	EFR3A	POMP	MYH11	FAM117B	ATP1B1
RASL11B	LILRB2	PTCD3	CDK8	CEP20	WDR12	TIPRL
PAICS	AAR2	IMMT	ALOX5AP	MED10	ABI2	POGK
PPAT	RBM39	MRPL35	MYH10	MORC2	ITGAV	MPC2
TUBGCP6	ZNF341	ILKAP	PEMT	SLC2A11	SLC35A5	CREG1
ADM2	GGT7	PER2	SCO1	C1QTNF6	SENP7	DCAF6
DGCR6L	ACSS2	RAMP1	MPRIP	GIMAP6	COX17	UCK2
DGCR8	ARHGEF9	SCLY	PIK3C2B	GIMAP4	PARP9	TMCO1
ASPHD2	HIGD1B	PTPRE	DSTYK	ADCK2	USP8	POU2F1
VPREB3	ATP6V1E1	RAN	CHIT1	MKRN1	SECISBP2L	MGST3
SDF2L1	ZNF227	PRKAA1	SLC41A1	AGAP3	TMOD3	COP1
GAL3ST1	ZNF428	CARD6	LGR6	KRBA1	SPPL2A	UFC1
YWHAH	ZNF141	RAP1GAP2	COG6	ACTR3B	GLCE	PPOX
RFPL2	COX4I1	CLUH	SPART	BTG1	APH1B	FCGR2A
YWHAH-AS1	EMC8	INPP5K	EPSTI1	C12orf29	INTS14	SDHC
GNAZ	GSE1	MYBBP1A	RFXAP	ATP13A3	PARP16	PFDN2
ADORA2A	GINS2	RPA1	TPT1	SFTPD	PPCDC	USP21
ATF4	CHMP1A	SERPINF1	GPALPP1	TMEM254	SEMA7A	PRCC
APOL3	SH3BGRL	UBE2G1	RFC3	TMTC1	UBL7	METTL25B
TPST2	COX7B	EEFSEC	MORC4	KRAS	FAM13A	MRPL24
BAIAP2L2	F12	TBC1D14	BEX2	IPO8	HERC3	PIGM
MPST	PRR7	TMEM128	TBC1D8B	LARS1	HERC6	ISG20L2
TST	NFATC1	COQ3	TCEAL4	IMPA1	HERC5	HDGF
IGLL1	IDO1	PNISR	FAM104A	LRRCC1	AP1AR	ABL2
APOL2	CAP1	SEC61G	SLC39A11	E2F5	COPS4	XPR1
RAC2	PPT1	LANCL2	SRRM1	CCDC59	HNRNPD	TOR1AIP1
APOBEC3A	RAB11FIP4	FIGNL1	BTBD2	SWAP70	RASGEF1B	LYPLAL1
APOBEC3F	RLIM	GRSF1	PRAM1	BMAL1	SEC31A	SF3B4
RIBC2	ABCB7	JCHAIN	KMT5C	AMPD3	BBS7	ZNF687
EMC4	TRAF3	ANKRD17	ZNF414	SBF2	BLTP1	TARS2
SPECC1	HAUS8	UTP3	PDE6B	MICAL2	RAP1GDS1	SNX27
DOCK4	ADGRE3	ITGB4	HSPBP1	RRAS2	LARP1B	SETDB1
POT1	MRPS25	WBP2	CSNK1G2	HSD17B4	NAAA	ADAMTSL4
ATP6V1F	SH3BP5	H3-3B	SLF1	ZFC3H1	NUP54	MCL1
LSM8	HACL1	UNK	CNDP2	SARAF	BMP2K	CTSK
CDHR3	TBC1D5	TRIM47	MACROD1	RNF122	G3BP2	RFX5
PRKRIP1	CAPN7	ZRANB2	WDR74	DPF2	SEPTIN11	PI4KB
PODXL	RFTN1	EIF5A	RTN3	MEN1	SCARB2	PIP5K1A
STRIP2	RBSN	KDM6B	PLAAT4	ERG28	CCNG2	ANP32E
IFT22	SLC6A6	CLEC10A	PLAAT2	DGLUCY	CNOT6L	MINDY1
MKLN1	NAPSA	GPS2	MYH11	NUMB	USO1	CERS2
DNAJB9	NR1H2	XAF1	CEP20	COX16	PPA2	ENSA
LRRC4	KIF3A	DLG4	MED10	TTC9	GSTCD	MRPL9
CALU	MGAT1	RIDA	MORC2	MED6	INTS12	ARNT
CCDC136	GFPT2	VPS13B	LARGE1	EIF2S1	CASP6	POGZ
IRF5	TUBG1	REEP2	SLC2A11	ELP3	LEF1	C1orf56
LRRC17	PSME3	PCBD2	C1QTNF6	PEBP4	HADH	GOLPH3L
KLHDC10	RPL27	SDF2	GIMAP6	ADAMDEC1	PAPSS1	GABPB2
NDUFA5	PSMC3IP	FLOT2	GIMAP4	CTIF	SEC24B	EIF2D
MRPS12	ACLY	ERAL1	ADCK2	MBD2	PPP3CA	SMYD2
MYO1B	VPS25	PRMT7	MKRN1	IER3IP1	SLC39A8	DUSP10
MTX2	NDUFA2	NIP7	AGAP3	MRPS36	MAPK8IP3	TP53BP2
PDE11A	ANKHD1	TERF2	KRBA1	CCNB1	RGS3	ADAM15
CHN1	DIAPH1	VPS4A	ACTR3B	CDK7	GUCD1	JTB
OSGEPL1	NDFIP1	MTSS2	BTG1	CD180	RNF185	RAB13
ORMDL1	UBE2D2	ANKEF1	C12orf29	IRAK2	PARVG	S100A8
HAT1	EXOC4	PCED1A	ATP13A3	CAMK1	ERP27	TPM3
HERC2	ACAP3	BTBD3	TMEM254	THUMPD3	ETV6	SNAPIN
SNRPN	C1orf159	PCNA	KRAS	VHL	GABARAPL1	SLC27A3
PSMG2	PPFIA1	NXT1	IPO8	BHLHE40	KIF21A	UBAP2L
TWSG1	TMEM204	POLR3F	LARS1	ARL8B	CPNE8	SLC39A1
ARHGAP22	THOC6	PTPRA	IMPA1	EDEM1	YARS2	HAX1
WDFY4	TRAF7	DAP3	LRRCC1	DPH6	ALG10	CREB3L4
EIF2AK4	NINJ1	KHDC4	E2F5	KATNBL1	SINHCAF	C1orf43
MYO5C	CA6	BCAN	CCDC59	EMC7	AEBP2	GATAD2B
TMOD2	NPHP4	FCRL2	SWAP70	PRPF38B	ETFBKMT	ILF2
TTBK2	MAP1B	DCAF8	BMAL1	TSPAN2	ETNK1	RIT1
ELL3	IL13RA1	SYT11	AMPD3	GSTM3	ZCRB1	INTS3
CCDC32	WDR44	IGHMBP2	SBF2	VAV3	TMEM117	C1orf131
INO80	ZCCHC9	ACY3	MICAL2	PSRC1	C1RL	GALNT2
ICE2	TNS4	TESMIN	RRAS2	PTPN22	NDUFA9	TTC13
MINDY2	TOP2A	MMACHC	HSD17B4	SORT1	CLSTN3	SCCPDH
IVD	STARD3	DPH2	ZFC3H1	WNT2B	KLRG1	LYST
KNSTRN	RARA	TOE1	SARAF	PTGFRN	VAMP1	MAP3K21
DUT	CHD1L	NASP	RNF122	LAMTOR5	TAPBPL	CEP170
CHAC1	PEX11B	MUTYH	DPF2	NOTCH2	CD27	ACP1
CLN6	FMO5	CTNNBL1	MEN1	CEPT1	PEX5	SNAP47
ARPP19	PIAS3	ZSWIM3	ERG28	CD101	AMIGO2	SRP9
VPS13C	PRKAB2	RBM38	DGLUCY	AP4B1	SCAF11	NVL
CALML4	PDHA1	OSER1	NUMB	NAPG	LLPH	SDE2
LOXL1	RAI2	SERINC3	COX16	SPIRE1	MARCHF9	DEGS1
ACKR4	MCCC2	PPP1R3D	TTC9	PPHLN1	GLIPR1	FBXO28
ANAPC13	ZNF304	DMGDH	MED6	FKBP11	PHLDA1	ARF1
MBD4	ZSCAN5A	AP3B1	EIF2S1	ARF3	TMEM19	CNIH4
COPB1	SELENOS	ZBED3	ELP3	TMEM106C	DUSP6	ITPKB
PSMA1	CHSY1	PATJ	PEBP4	SLC38A2	POC1B	GUK1
SUMF2	SNRPA1	SLC14A2	ADAMDEC1	YWHAQ	TMTC3	C1orf35
PALLD	LLGL1	FBXO44	CTIF	KIDINS220	SNRPF	MBOAT2
SPCS3	THAP1	CPLANE2	MBD2	GRHL1	NEDD1	PARP1
SERGEF	C19orf12	CASP9	IER3IP1	ROCK2	SLC15A4	PSEN2
KCNC1	FAAP24	DCTN4	MRPS36	RSAD2	TDG	PYCR2
TPH1	ACTR10	PDE6A	CCNB1	LPIN1	RITA1	LBR
DCTD	GCH1	ATP8A2	CDK7	CMPK2	MMAB	PTPN7
PIMREG	LGALS3	ZMYM5	CD180	IAH1	GLTP	ARL8A
RPAIN	DNAJB1	USPL1	IRAK2	LDHA	GIT2	PDIA6
PLD2	ZSWIM4	XPO4	CAMK1	IL6ST	TCHP	RHOB
AIPL1	FBXW9	POMP	THUMPD3	NAV1	NUP58	HNRNPLL
CD68	RFX1	CDK8	VHL	CDC73	MTMR6	GALM
TXNDC17	ZNF20	ALOX5AP	BHLHE40	TIMM17A	SLC46A3	CAMKMT
ATP1B2	BRME1	MYH10	ARL8B	RPS15A	SLC7A1	EML4
FXR2	DCAF15	PEMT	EDEM1	NARS1	LNX2	CALM2
KIF1C	CC2D1A	SCO1	CHL1	RELCH	CCDC65	RPS27A
MPDU1	TRIM21	MPRIP	DPH6	FBH1	TARBP2	WDPCP
PHF20L1	SPATA6	PIK3C2B	KATNBL1	RBM17	NPFF	VPS54
DNAAF11	LRRC41	DSTYK	EMC7	IL2RA	NABP2	ASXL2
CCNT1	CCT6B	SLC41A1	GSTM1	ANKRD16	N4BP2L1	ETAA1
PUS7L	DHX30	LGR6	PRPF38B	ECHDC3	CELA1	SNRPG
KRI1	RAF1	COG6	TSPAN2	IL15RA	SMARCC2	CIAO1
ILF3	NUP210	SPART	GSTM3	CCNH	BRCA2	ZNF514
SLC44A2	FCRLA	EPSTI1	VAV3	TMEM241	KANSL2	SNRNP200
CDKN2D	HSD17B7	RFXAP	PTPN22	DOCK2	CERS5	MRPS5
MTUS1	ENOSF1	TPT1	WNT2B	EMP1	MAP3K12	TPRKB
SIGLEC9	ENSG00000132204*	GPALPP1	LAMTOR5	KLRD1	ITGB7	SFXN5
NGDN	EMILIN2	RFC3	NOTCH2	KLRC1	GALNT6	TEX261
RIPK3	SLX1A	MORC4	CEPT1	SPX	CSAD	DUSP11
ADCY4	ARFIP2	BEX2	AP4B1	MYBPC3	LMBR1L	RALB
RAB2B	TRIM5	TBC1D8B	NAPG	DDB2	MYG1	RABL2A
BCL2L2	TRIM22	TCEAL4	PPHLN1	ACP2	ESYT1	SLC20A1
AJUBA	RRP8	FAM104A	FKBP11	RTL8C	TMBIM6	ZC3H8
DTD2	TIMM10B	SLC39A11	ARF3	RAB33A	ANKRD52	LIPT1
PARP2	EFR3A	SRRM1	TMEM106C	RBMX2	ZNF740	AFF3
HEATR5A	PTCD3	BTBD2	SLC38A2	STK26	WDFY2	UBXN4
SNX6	IMMT	PRAM1	YWHAQ	PIWIL4	HNRNPA1L2	SPOPL
EAPP	MRPL35	KMT5C	KIDINS220	PUM1	LPAR6	POLR2D
EGLN3	IQCA1	ZNF414	GRHL1	YARS1	ESD	SCRN3
MIS18BP1	ILKAP	PDE6B	ROCK2	PHC2	RB1	LNPK
NRL	PER2	HSPBP1	RSAD2	CDCA8	SBNO1	CDCA7
NEDD8	RAMP1	CSNK1G2	LPIN1	GNL2	MORN3	UBR3
DAD1	SCLY	SLF1	CMPK2	AGO4	SETD1B	HSPD1
TEP1	PTPRE	CNDP2	IAH1	BTF3L4	VPS33A	METTL21A
EPB41L4A	RAN	MACROD1	LDHA	TUT4	VPS37B	NBEAL1
CDO1	PRKAA1	WDR74	IL6ST	PRPF38A	RHOF	SUMF1
REEP5	CARD6	RTN3	NAV1	DSC2	DENR	RHBDD1
ITFG1	RAP1GAP2	PLAAT4	CDC73	RNF138	SLAIN1	HES6
QRICH2	CLUH	PLAAT2	TIMM17A	ELP2	RBM26	ANKMY1
FOXJ1	INPP5K	MYH11	RPS15A	DTNA	MBNL2	COPS7B
SEC14L1	MYBBP1A	CEP20	NARS1	TPGS2	ABHD13	DIS3L2
RHBDF2	RPA1	MED10	RELCH	DAGLA	CUL4A	FANCD2
ARHGEF6	SERPINF1	PDZD2	FBH1	SLC43A3	TMX1	TAMM41
MAP7D3	UBE2G1	MORC2	RBM17	TIMM10	PELI2	VGLL4
ASH2L	EEFSEC	LARGE1	IL2RA	DHX34	SLC38A6	RAB5A
TTI2	TBC1D14	SLC2A11	ANKRD16	FADS2	NAA30	RETREG2
CHRNA10	TMEM128	C1QTNF6	ECHDC3	TMEM258	DCAF5	CTDSP1
CDKN1C	COQ3	GIMAP6	IL15RA	C5AR2	WDR89	CNOT9
SGO1	PNISR	GIMAP4	CCNH	TMEM165	ESR2	STK11IP
RPS4Y1	SEC61G	ADCK2	TMEM241	CLOCK	GPR65	GMPPA
KLF16	LANCL2	MKRN1	DOCK2	GGACT	PTGR2	EAF1
PGAP6	FIGNL1	AGAP3	SOX5	UBAC2	FBLN5	DYNC1LI1
DOHH	GRSF1	KRBA1	KLRD1	ARGLU1	WARS1	OSBPL10
MAU2	JCHAIN	ACTR3B	KLRC1	BIVM	WDR20	CSRNP1
ABHD17A	ANKRD17	BTG1	SPX	ERCC5	NIPA2	SLC25A38
SYT5	UTP3	C12orf29	DDB2	TPP2	SLC12A6	GOLGA4
CBFA2T3	ITGB4	ATP13A3	ACP2	CARS2	MFAP1	IQSEC1
GAMT	WBP2	TMEM254	RTL8C	ARHGAP32	TCF12	RPL32
PUDP	H3-3B	KRAS	RAB33A	STT3A	SORD	SHQ1
ERMARD	UNK	IPO8	RBMX2	ETS1	SERF2	SLC25A26
PHF10	TRIM47	LARS1	STK26	SLC37A2	ZSCAN29	UBA3
PRRG3	ZRANB2	IMPA1	PUM1	TMED7	LYSMD2	ARL6IP5
GALNT8	EIF5A	LRRCC1	YARS1	APC	BNIP2	TMF1
CRACR2A	KDM6B	E2F5	PHC2	NREP	GTF2A2	LIMD1
SAT1	CLEC10A	CCDC59	CDCA8	WDR36	SRP14	NFKBIZ
GNL3L	SLC52A1	SWAP70	GNL2	OSTF1	BAHD1	NXPE3
MOSPD2	GPS2	BMAL1	AGO4	RFK	CDAN1	ABHD10
DOCK6	XAF1	AMPD3	HOOK1	UBQLN1	TLE3	PLA1A
ECSIT	DLG4	SBF2	BTF3L4	NAA35	ANP32A	RABL3
LDLR	RIDA	MICAL2	TUT4	C9orf40	COMMD4	ATG3
ELOF1	VPS13B	RRAS2	PRPF38A	ANXA1	UBE2Q2	SRPRB
PRKCSH	REEP2	HSD17B4	RNF138	CTSL	PSTPIP1	EIF2A
CDC16	PCBD2	ZFC3H1	ELP2	CEMIP2	ETFA	OSBPL11
THEM6	SDF2	SARAF	TPGS2	AGTPBP1	BCL2A1	NCEH1
NECTIN2	FLOT2	RNF122	SLC43A3	GOLM1	HMG20A	LPP
APOE	ERAL1	DPF2	TIMM10	ISCA1	SCAPER	RUBCN
TOMM40	PRMT7	MEN1	DHX34	ADAM19	TSPAN3	AMT
GADD45G	NIP7	ERG28	FADS2	HAVCR2	SKIC8	TCTA
DPP6	TERF2	GSC	TMEM258	TAOK3	NCOA2	DCAF1
XPO7	VPS4A	DGLUCY	C5AR2	USP30	NEIL1	MANF
FAM98C	MTSS2	UNC79	TMEM165	FBXO21	MAN2C1	EAF2
SAFB2	ANKEF1	NUMB	CLOCK	OASL	DNAJA4	EIF2B5
RPL36	PCED1A	CATSPERB	GGACT	P2RX4	TLNRD1	DGKQ
ATP8B3	PCNA	COX16	UBAC2	BICDL1	TPM1	FIP1L1
GTPBP3	NXT1	TTC9	ARGLU1	TRAFD1	IGF1R	LYAR
BST2	POLR3F	MED6	BIVM	DMTF1	PIF1	CENPC
SLC27A1	PTPRA	EIF2S1	ERCC5	TMEM243	USP3	ATP10D
NSUN5	DAP3	LOXL2	TPP2	CCDC146	BBS4	OCIAD2
USHBP1	KHDC4	ELP3	CARS2	TMEM60	PML	PLAC8
COLGALT1	ARHGEF11	PEBP4	ARHGAP32	CD36	LINS1	ENOPH1
DDA1	RAB25	CTIF	STT3A	PNPLA8	ULK3	TRMT10A
MRPL34	FCRL2	MBD2	ETS1	HILPDA	SCAMP2	KLHL8
PGLS	DCAF8	IER3IP1	SLC37A2	RINT1	HAPLN3	SNCA
LSM7	SYT11	MRPS36	KLB	SRPK2	POLG	TBCK
TULP4	IGHMBP2	CCNB1	TMED7	KCP	FANCI	CAMK2D
SNX9	ACY3	CDK7	APC	TES	ABHD2	CISD2
RTN4IP1	TESMIN	CD180	NREP	MDFIC	DET1	ANK2
QRSL1	MMACHC	IRAK2	WDR36	MTO1	MFGE8	TIFA
MTRES1	DPH2	CAMK1	OSTF1	ANKRD6	UNC45A	METTL14
RSPH3	TOE1	THUMPD3	RFK	CEP162	MCTP2	USP53
MAS1	NASP	VHL	UBQLN1	SYNCRIP	FURIN	SETD7
MLLT1	MUTYH	BHLHE40	NAA35	SNX14	IQGAP1	NAF1
AFDN	CTNNBL1	ARL8B	C9orf40	AKIRIN2	CRTC3	MARCHF1
ACTN4	ZSWIM3	EDEM1	ANXA1	ORC3	EFL1	RPS3A
STK33	RBM38	DPH6	CTSL	MAP3K7	SEC11A	CBR4
NDUFA10	OSER1	KATNBL1	CEMIP2	PRR5L	GLYR1	CYP4V2
ARPC1B	SERINC3	EMC7	AGTPBP1	LMO2	PMM2	NDUFS6
ZSWIM6	PPP1R3D	GSTM1	PSAT1	PHF21A	ITGAX	MARCHF6
FCHO1	DMGDH	PRPF38B	ISCA1	NAT10	RUSF1	SRD5A1
UNC13A	AP3B1	TSPAN2	ADAM19	PRRG4	ARMC5	OTULINL
MAP1S	ZBED3	GSTM3	HAVCR2	CAPRIN1	PARN	RPL37
KLHDC7B	PATJ	VAV3	TAOK3	ATP5MC2	FTO	SKP2
SSBP4	SLC14A2	PSRC1	USP30	DNAJC14	UQCRC2	PLK2
PGPEP1	FBXO44	PTPN22	FBXO21	CD63	CDR2	GZMA
IQCN	CPLANE2	SORT1	OASL	AVIL	ARHGAP17	PIK3R1
LSM4	CASP9	WNT2B	HRK	GDF11	DHX38	SSBP2
JUND	DCTN4	LAMTOR5	RNFT2	TESPA1	TXNL4B	IQGAP2
TRPM4	PDE6A	NOTCH2	P2RX4	RDH5	CPNE2	RASA1
ZNF557	ATP8A2	CEPT1	BICDL1	AGAP2	NLRC5	PPIP5K2
CRB3	ZMYM5	AP4B1	DTX1	BLOC1S1	KATNB1	BDP1
CAMSAP1	USPL1	NAPG	TRAFD1	CDK4	KIFC3	GTF2H2
UBAC1	XPO4	SPIRE1	DMTF1	TSPAN31	NUDT7	SLC30A5
SAG	POMP	PPHLN1	TMEM243	TFCP2	GCSH	BTF3
ZBTB46	CDK8	FKBP11	CCDC146	COQ10A	CMTM3	FBXL17
HELZ2	ALOX5AP	ARF3	TMEM60	PAN2	MAP1LC3B	TNFAIP8
SAMD10	MYH10	TMEM106C	CD36	KRT7	MBTPS1	FEM1C
LSP1	PEMT	SLC38A2	PNPLA8	ZC3H10	ZCCHC14	COMMD10
TNNT3	SCO1	YWHAQ	HILPDA	HNRNPA1	MEAK7	ATG12
TNNI2	MPRIP	KIDINS220	RINT1	ACVR1B	IRF8	YIPF5
ATXN10	PIK3C2B	GRHL1	SRPK2	OS9	RHOT2	ARHGAP26
TUBGCP2	DSTYK	ROCK2	KCP	KCNH3	ZSCAN32	DDX46
CALY	SLC41A1	RSAD2	TES	LTV1	RPS2	RNF145
CYP2E1	LGR6	LPIN1	MDFIC	MAP7	NDUFB10	FBXO38
PNPLA7	TMCC2	CMPK2	MTO1	CD164	PDPK1	PCYOX1L
PAK4	COG6	IAH1	ANKRD6	AFG1L	DEF8	TNIP1
ZNF337	SPART	LDHA	KHDC1	NHSL1	TCF25	G3BP1
CEP85	EPSTI1	IL6ST	CEP162	AHI1	GALNS	NHP2
TAF4	RFXAP	NAV1	SYNCRIP	PKIB	MED9	RMND5B
LAMA5	TPT1	CDC73	SNX14	SMPD2	NCOR1	BOD1
OSBPL2	GPALPP1	TIMM17A	NT5E	MICAL1	COPS3	KCNMB1
ADRM1	RFC3	RPS15A	AKIRIN2	REPS1	GID4	FAM50B
PRDM12	MORC4	NARS1	ORC3	STX11	ZNF287	TBC1D7
EXOSC2	BEX2	RELCH	MAP3K7	TEC	KSR1	FARS2
POMT1	TBC1D8B	FBH1	PRR5L	PRADC1	UTP4	GFOD1
UCK1	TCEAL4	RBM17	LMO2	SEMA4F	RANBP10	CDKAL1
CHMP2A	BEX1	IL2RA	PHF21A	CCT7	CTRL	ZMAT2
UBE2M	FAM104A	ANKRD16	NAT10	RAB11FIP5	GFOD2	TRIM41
TRIM28	SLC39A11	IL15RA	CAPRIN1	SMYD5	NOB1	HIGD2A
METTL26	SRRM1	CCNH	ATP5MC2	DYSF	PRPSAP2	FAM193B
YIPF2	BTBD2	TMEM241	DNAJC14	CCDC142	PCTP	PLA2G7
ATG4D	PRAM1	KCTD1	CD63	KCNMB4	OR4D1	TNFRSF21
EIF2S3	KMT5C	CABLES1	AVIL	USP15	C17orf80	RNF44
TMEM160	ZNF414	DOCK2	GDF11	GNS	TOB1	MMUT
ZC3H4	PDE6B	KLRD1	GLS2	CPM	VPS53	ABT1
NPAS1	HSPBP1	KLRC1	TESPA1	MDM2	SGSM2	PPP1R18
GMFG	CSNK1G2	DDB2	RDH5	KLHL36	NPEPPS	FGD2
MAP3K10	SLF1	ACP2	AGAP2	MPHOSPH6	SKAP1	CRIP3
LRRC47	CNDP2	RTL8C	BLOC1S1	KIAA0513	SCRN2	RPL7L1
SESN2	MACROD1	RAB33A	CDK4	DYNC1LI2	SSH2	NFKBIE
ATP5IF1	WDR74	RBMX2	TSPAN31	FBXL8	ARSG	PHIP
MED18	RTN3	STK26	TFCP2	FHOD1	G6PC3	MMS22L
THEMIS2	PLAAT4	PIWIL4	COQ10A	CCDC102A	CLTC	PNRC1
CLIP1	PLAAT2	PUM1	PAN2	PCNX2	BCAS3	PM20D2
CCDC62	MYH11	YARS1	ZC3H10	URB2	PTRH2	RARS2
HIP1R	CEP20	PHC2	HNRNPA1	EGLN1	SS18	RNF217
ZNF317	MED10	CDCA8	ACVR1B	COG2	TAF4B	ARHGAP18
PPAN	PDZD2	GNL2	OS9	ABCB10	AFG3L2	ABRACL
EIF3G	MORC2	AGO4	LTV1	NTPCR	IMPA2	SLC18B1
ANGPTL6	LARGE1	HOOK1	MAP7	TAF5L	GNAL	SHPRH
SHFL	SLC2A11	BTF3L4	CD164	GLUL	SLC39A6	AIG1
DNMT1	C1QTNF6	TUT4	AFG1L	STX6	RPRD1A	DYNLT1
ZNF426	GIMAP6	PRPF38A	AHI1	RNASEL	C18orf21	TMEM181
DKC1	GIMAP4	RNF138	SMPD2	DHX9	GALNT1	WTAP
PLXNA3	ADCK2	ELP2	MICAL1	CEP350	ESCO1	ZMYM4
MPP1	MKRN1	TPGS2	REPS1	NPL	RMC1	ARMT1
ZNF331	AGAP3	SLC43A3	STX11	NIBAN1	PELP1	GNA12
ZNF236	KRBA1	TIMM10	TEC	PIGC	NPC1	C7orf50
MTRFR	ACTR3B	DHX34	PRADC1	LAMC1	SLC14A1	CCZ1B
NOL11	BTG1	FADS2	SEMA4F	RC3H1	ARRB2	INTS15
UBE4B	C12orf29	TMEM258	CCT7	SP110	WRAP53	CREB5
CASZ1	ATP13A3	C5AR2	RAB11FIP5	MRPL44	MINK1	PURB
HSD17B3	TMEM254	TMEM165	SMYD5	DOCK10	SAT2	MDH2
HABP4	KRAS	CLOCK	CCDC142	TTLL4	PIK3R5	POMZP3
SLC35D2	IPO8	GGACT	KCNMB4	USP37	TP53	NIPSNAP2
UBA1	LARS1	UBAC2	USP15	ITM2C	ARHGDIA	CCT6A
POLN	IMPA1	ARGLU1	GNS	DNAJB2	TMC6	PSPH
PPIL4	LRRCC1	BIVM	CPM	TMBIM1	SLC16A3	ZNF92
ULBP2	E2F5	ERCC5	MDM2	CYP27A1	TTYH2	ATXN7L1
AKAP12	CCDC59	TPP2	KLHL36	EIF4E2	RAB40B	TMEM168
SYNE1	SWAP70	POGLUT2	MPHOSPH6	CAB39	EIF4A3	TRAPPC14
ULBP3	BMAL1	CARS2	KIAA0513	COX5B	CSNK1D	SLC12A9
LATS1	AMPD3	ARHGAP32	DYNC1LI2	REV1	ANAPC11	GIGYF1
EPS8L1	SBF2	STT3A	FBXL8	TSGA10	TBCD	TRIM4
LILRB2	MICAL2	ETS1	FHOD1	MFSD9	FN3KRP	MEPCE
AAR2	RRAS2	SLC37A2	CCDC102A	TMEM127	NARF	TMEM209
TTLL9	HSD17B4	KLB	PCNX2	TGFBRAP1	RPTOR	TLK2
RBM39	ZFC3H1	TMED7	URB2	GCC2	FOXK2	NOM1
ZNF341	SARAF	APC	EGLN1	MRPS9	TRIM65	LUC7L2
GGT7	RNF122	NREP	COG2	C2orf49	CBX8	SH3KBP1
ACSS2	DPF2	WDR36	ABCB10	ANKRD36	RNF157	KDM6A
EDA2R	MEN1	OSTF1	NTPCR	EPC2	CEP131	MSN
ARHGEF9	ERG28	RFK	TAF5L	ISCU	WDR45B	HDAC8
HIGD1B	GSC	UBQLN1	GLUL	SCYL2	CBX4	KRBOX4
ATP6V1E1	DGLUCY	NAA35	STX6	CKAP4	DYM	NDUFB11
ZNF227	NUMB	C9orf40	RNASEL	PLXNC1	ELAC1	ZMYM3
ZNF428	CATSPERB	ANXA1	DHX9	APPL2	MBD1	TAF1
ZNF141	COX16	CTSL	CEP350	PWP1	SMAD4	NONO
CCL25	TTC9	CEMIP2	NPL	DRAM1	ZCCHC2	EBP
COX4I1	MED6	AGTPBP1	NIBAN1	WASHC4	PMAIP1	OGT
EMC8	EIF2S1	GOLM1	PIGC	VILL	P3H4	SNX12
GSE1	LOXL2	PSAT1	LAMC1	FLNB	NT5C3B	IL2RG
GINS2	ELP3	ISCA1	RC3H1	NEK3	RETREG3	DIAPH2
CHMP1A	PEBP4	ADAM19	GPR55	VPS36	ERBB2	PRPS1
SH3BGRL	CTIF	HAVCR2	SP110	RNASEH2B	MIEN1	DOCK11
COX7B	MBD2	CCNJL	MRPL44	CKAP2	IGFBP4	RBMX
F12	IER3IP1	TAOK3	DOCK10	TBC1D4	TXNL4A	MCPH1
PRR7	MRPS36	USP30	TTLL4	THSD1	CACNA1A	FBXO25
NFATC1	CCNB1	FBXO21	USP37	BORA	MISP3	NSDHL
IDO1	CDK7	OASL	ITM2C	LRCH1	SAMD1	CETN2
CAP1	CD180	RNFT2	SERPINE2	SUCLA2	BRD4	RPL10
PPT1	IRAK2	P2RX4	DNAJB2	RCBTB1	SLC39A3	ATP6V1B2
RAB11FIP4	CAMK1	BICDL1	WNT10A	MED4	NFIC	CCDC25
RLIM	THUMPD3	DTX1	TMBIM1	PHF11	TPGS1	HMBOX1
ABCB7	VHL	TRAFD1	EIF4E2	COG3	PLPP2	BIN3
TRAF3	BHLHE40	DMTF1	ARMC9	LMO7	PRDM15	DOK2
HAUS8	ARL8B	TMEM243	CAB39	ITM2B	PFKL	SLC25A37
ADGRE3	EDEM1	CCDC146	COX5B	NUDT15	FEM1A	CHMP7
MRPS25	MEIS2	TMEM60	REV1	RCBTB2	VAV1	DOCK5
SH3BP5	DPH6	CD36	TSGA10	LCP1	MVB12A	PLPBP
HACL1	KATNBL1	PNPLA8	MFSD9	SETDB2	SH3GL1	ERLIN2
TBC1D5	EMC7	HILPDA	TMEM127	SCRN1	DUS3L	TACC1
CAPN7	GSTM1	RINT1	TGFBRAP1	C7orf25	DPP9	GOLGA7
RFTN1	PRPF38B	SRPK2	GCC2	TNS3	CCDC97	PLPP5
RBSN	REG4	KCP	MRPS9	CHST12	TMEM91	NSD3
SLC6A6	TSPAN2	TES	C2orf49	IGF2BP3	ZFP14	MRPS28
KCNC3	GSTM3	MDFIC	ANKRD36	GPNMB	SIRT3	LACTB2
NAPSA	VAV3	MTO1	EPC2	RAC1	IFITM3	TERF1
NR1H2	PSRC1	ANKRD6	ISCU	KDELR2	PGGHG	RPL7
KIF3A	PTPN22	KHDC1	USP44	NUP42	IFNAR1	MTDH
MGAT1	WNT2B	CEP162	SCYL2	IL6	SOD1	EBAG9
GFPT2	LAMTOR5	SYNCRIP	CKAP4	ZDHHC4	COL6A2	POLR2K
TUBG1	NOTCH2	SNX14	PLXNC1	AOAH	SCYL1	EIF3H
PSME3	CEPT1	NT5E	APPL2	BZW2	TMEM50B	UTP23
RPL27	CD101	AKIRIN2	PWP1	TBRG4	APP	NDUFB9
PSMC3IP	AP4B1	ORC3	DRAM1	DDX56	DOP1B	TATDN1
ACLY	NAPG	MAP3K7	WASHC4	HUS1	URB1	ZNF7
VPS25	SPIRE1	PRR5L	SLC41A2	NACAD	AKT1	SLC39A4
AOC2	PPHLN1	LMO2	VILL	DBNL	EMP3	NAPRT
ENSG00000131484*	FKBP11	PHF21A	FLNB	CCM2	SAE1	AK3
NDUFA2	ARF3	NAT10	NEK3	MYO1G	LMTK3	UHRF2
ANKHD1	TMEM106C	PRRG4	VPS36	TTYH3	GEMIN7	PLIN2
DIAPH1	SLC38A2	CAPRIN1	RNASEH2B	CIDEB	ADAMTS10	HAUS6
NDFIP1	YWHAQ	ATP5MC2	CKAP2	ENSG00000136315*	RNPEPL1	C9orf72
UBE2D2	KIDINS220	DNAJC14	TBC1D4	TTC5	CAPN10	ZCCHC7
EXOC4	GRHL1	CD63	THSD1	MTHFS	MYO1F	SIGMAR1
ACAP3	ROCK2	AVIL	BORA	ABHD17C	ERVK3-1	ZNG1E
C1orf159	RSAD2	GDF11	LRCH1	IREB2	ZNF787	CEP78
PPFIA1	LPIN1	GLS2	SUCLA2	TM6SF1	TIMM29	IDNK
TMEM204	CMPK2	TESPA1	RCBTB1	CALCOCO2	CARM1	AUH
THOC6	IAH1	RDH5	MED4	RSAD1	EVI5L	MFSD14B
TRAF7	LDHA	AGAP2	PHF11	NMT1	PSMB6	INIP
NINJ1	IL6ST	BLOC1S1	COG3	SRSF1	RPS11	UGCG
CA6	NAV1	CDK4	LMO7	VEZF1	RPL13A	SNX30
NPHP4	CDC73	TROAP	ITM2B	TACO1	CTU1	STOM
MAP1B	TIMM17A	TSPAN31	NUDT15	TEX2	NOSIP	GSN
IL13RA1	RPS15A	TFCP2	RCBTB2	DCAF7	ZNF614	MRRF
WDR44	NARS1	COQ10A	LCP1	LIMD2	RERE	NR6A1
CKMT2	RELCH	PAN2	SETDB2	BRIP1	FHAD1	ALAD
ZCCHC9	FBH1	ZC3H10	SCRN1	KAT7	ARHGEF19	POLE3
TNS4	RBM17	HNRNPA1	C7orf25	RTP4	EFHD2	SURF4
TOP2A	IL2RA	ACVR1B	TNS3	ACTL6A	PEX14	GBGT1
STARD3	ANKRD16	OS9	CHST12	NDUFB5	PGD	SURF1
RARA	ECHDC3	KCNH3	IGF2BP3	MRPL47	SH3BGRL3	SURF2
CHD1L	IL15RA	LTV1	RAPGEF5	TRA2B	RPL11	SURF6
PEX11B	CCNH	CD164	RAC1	MARCHF7	ZNF593	MED22
FMO5	TMEM241	AFG1L	KDELR2	ERMN	C1orf216	REXO4
PIAS3	KCTD1	AHI1	NUP42	TANK	KIAA0319L	RPL7A
PRKAB2	DOCK2	HEY2	IL6	BLK	EVA1B	GTF3C5
PDHA1	KLRD1	SMPD2	ZDHHC4	SKIL	MAP3K6	ASB6
RAI2	KLRC1	MICAL1	AOAH	EPRS1	GPN2	PTGES2
MCCC2	SPX	REPS1	BZW2	HLX	SYTL1	NTMT1
ZNF304	DDB2	STX11	TBRG4	VPS45	WDTC1	CIZ1
ZSCAN5A	ACP2	TEC	DDX56	IL10	NBPF3	SLC25A25
ZNF132	RTL8C	PRADC1	HUS1	KCTD3	ITGB3BP	SH3GLB2
SELENOS	RAB33A	SEMA4F	DBNL	RPS6KC1	SERBP1	MIGA2
CHSY1	RBMX2	CCT7	CCM2	ZNG1B	BCL10	LRSAM1
SNRPA1	STK26	RAB11FIP5	MYO1G	IL1RN	PRKACB	GPR107
LLGL1	PIWIL4	SMYD5	TTYH3	SMPD4	PIGK	PAXX
THAP1	PUM1	DYSF	CIDEB	WDR33	AZIN2	SEC16A
RHPN2	YARS1	CCDC142	TTC5	CCDC115	RPS8	DPH7
C19orf12	PHC2	KCNMB4	MTHFS	SAP130	MOB3C	NOTCH1
FAAP24	CDCA8	USP15	IREB2	BIN1	LMO4	NACC2
ACTR10	GNL2	GNS	TM6SF1	IMP4	MTF2	USP6NL
GCH1	AGO4	CPM	CIB2	HS6ST1	STRIP1	COMMD3
LGALS3	HOOK1	MDM2	CALCOCO2	UGGT1	PSMA5	MSRB2
PODNL1	CYP2J2	KLHL36	RSAD1	GYPC	C1orf162	PDSS1
DNAJB1	BTF3L4	MPHOSPH6	NMT1	STAM	CD53	MINDY3
ZSWIM4	TUT4	KIAA0513	MYCBPAP	ABI1	ALDH9A1	RSU1
FBXW9	PRPF38A	DYNC1LI2	SRSF1	YME1L1	ATP1B1	ZEB1
RFX1	DSG3	FBXL8	VEZF1	DNAJC1	TIPRL	NRBF2
ZNF20	RNF138	FHOD1	CHAD	NIPSNAP3A	NME7	POLR3A
BRME1	ELP2	CCDC102A	TACO1	LRRC8A	POGK	HERC4
DCAF15	DSC1	PCNX2	TEX2	CDK9	MPC2	LRMDA
CC2D1A	TPGS2	URB2	DCAF7	TXN	CREG1	CAMK2G
TRIM21	SLC43A3	EGLN1	LIMD2	ODF2	DCAF6	GLUD1
SPATA6	TIMM10	COG2	BRIP1	ECPAS	GPA33	HTR7
LRRC41	DHX34	ABCB10	KAT7	TOR1B	TBX19	RPP30
CCT6B	FADS2	NTPCR	RTP4	C9orf78	UCK2	FRA10AC1
DHX30	TMEM258	TAF5L	ACTL6A	SMC2	TMCO1	ADD3
RAF1	C5AR2	GLUL	NDUFB5	KLF4	XCL1	DNAJB12
PPARG	TMEM165	STX6	MRPL47	TOR1A	XCL2	EIF4EBP2
NUP210	CLOCK	RNASEL	TRA2B	RALGPS1	POU2F1	FUOM
FCRLA	GGACT	DHX9	SCN2A	NIBAN2	MGST3	LRRC27
HSD17B7	UBAC2	CEP350	MARCHF7	ST6GALNAC4	COP1	MTG1
ENOSF1	ARGLU1	NPL	ERMN	TMOD1	UFC1	PAOX
ENSG00000132204*	BIVM	NIBAN1	TANK	SLC2A8	PPOX	GSTO1
EMILIN2	ERCC5	PIGC	BLK	CDK5RAP2	FCGR2A	PPRC1
SLX1A	TPP2	RC3H1	SKIL	SLC31A2	SDHC	ITPRIP
ARFIP2	POGLUT2	GPR55	EPRS1	SLC31A1	PFDN2	CNNM2
TRIM5	CARS2	SP110	HLX	TLR4	USP21	PDCD11
TRIM22	ARHGAP32	MRPL44	VPS45	ZNF189	PRCC	RGS10
RRP8	STT3A	DOCK10	KCTD3	STX17	METTL25B	BTBD10
TIMM10B	ETS1	TTLL4	RPS6KC1	PRPF4	MRPL24	LIN7C
EFR3A	SLC37A2	USP37	ZNG1B	FPGS	PIGM	IMMP1L
PTCD3	KLB	ITM2C	SMPD4	USP20	ISG20L2	PGAP2
IMMT	TMED7	SERPINE2	WDR33	ATP6V1G1	HDGF	TUT1
MRPL35	APC	DNAJB2	CCDC115	TEX10	ABL2	HSD17B12
IQCA1	NREP	WNT10A	SAP130	MRPL50	XPR1	APIP
ILKAP	WDR36	TMBIM1	BIN1	DPM2	TOR1AIP1	DGKZ
PER2	OSTF1	EIF4E2	IMP4	TSTD2	LYPLAL1	EIF3M
RAMP1	RFK	ARMC9	HS6ST1	PSMB7	PRUNE1	SSRP1
SCLY	UBQLN1	CAB39	UGGT1	TRMO	SF3B4	PTPRJ
PTPRE	NAA35	COX5B	GYPC	RABEPK	ZNF687	CSTPP1
RAN	C9orf40	REV1	STAM	GOLGA1	TARS2	ARFGAP2
PRKAA1	ANXA1	TSGA10	ABI1	XPA	SNX27	CELF1
CARD6	CTSL	MFSD9	YME1L1	NCBP1	SETDB1	HIKESHI
RAP1GAP2	CEMIP2	TMEM127	DNAJC1	ANP32B	MCL1	SESN3
CLUH	AGTPBP1	TGFBRAP1	NIPSNAP3A	PDCL	CTSK	ENDOD1
INPP5K	GOLM1	GCC2	LRRC8A	RPL35	RFX5	CCDC82
MYBBP1A	PSAT1	MRPS9	CDK9	ARPC5L	PI4KB	SERPINH1
RPA1	ISCA1	C2orf49	TXN	ENPP2	PIP5K1A	INTS4
SERPINF1	ADAM19	ANKRD36	ODF2	DERL1	ANP32E	PAK1
UBE2G1	HAVCR2	EPC2	ECPAS	MYC	CERS2	RPS3
EEFSEC	CCNJL	ISCU	TOR1B	CCN3	ENSA	NPAT
TBC1D14	TAOK3	USP44	C9orf78	DMAC1	MRPL9	ATM
TMEM128	USP30	SCYL2	SMC2	RANBP6	ARNT	AASDHPPT
COQ3	FBXO21	CKAP4	KLF4	POLR1E	POGZ	SLX4IP
PNISR	OASL	PLXNC1	TOR1A	PLAA	C1orf56	LAMTOR1
SEC61G	HRK	APPL2	RALGPS1	IL11RA	GOLPH3L	ST14
LANCL2	RNFT2	PWP1	ST6GALNAC4	UBAP2	GABPB2	HYOU1
FIGNL1	P2RX4	DRAM1	TMOD1	APTX	EIF2D	KAT14
GRSF1	BICDL1	WASHC4	SLC2A8	RNF38	INTS7	TKFC
JCHAIN	DTX1	VILL	CDK5RAP2	TLN1	TAF1A	MTA2
ANKRD17	TRAFD1	FLNB	ZFP37	SIT1	SMYD2	TMEM138
UTP3	DMTF1	NEK3	SLC31A2	DNAJB5	DUSP10	FADS1
ITGB4	TMEM243	VPS36	SLC31A1	SPAG8	TP53BP2	EML3
WBP2	CCDC146	RNASEH2B	TLR4	DCTN3	ATP8B2	CPSF7
H3-3B	TMEM60	CKAP2	ZNF189	CD72	ADAM15	B3GAT3
UNK	CD36	TBC1D4	STX17	TMEM8B	JTB	EI24
TRIM47	PNPLA8	THSD1	PRPF4	GRHPR	S100A8	MPZL2
ZRANB2	HILPDA	BORA	FPGS	ALDH1B1	TPM3	SIDT2
EIF5A	RINT1	LRCH1	USP20	HINT2	SNAPIN	TAGLN
KDM6B	SRPK2	SUCLA2	ATP6V1G1	DENND4C	SLC27A3	COMMD7
CLEC10A	KCP	RCBTB1	TEX10	RPS6	UBAP2L	DSN1
SLC52A1	TES	MED4	GARNL3	CNPY3	SLC39A1	SOGA1
GPS2	MDFIC	PHF11	MRPL50	FOXP4	HAX1	CNBD2
XAF1	MTO1	COG3	DPM2	PPIL1	CREB3L4	LSM14B
DLG4	ANKRD6	LMO7	TSTD2	KLC4	C1orf43	YTHDF1
RIDA	KHDC1	ITM2B	PSMB7	KIF13A	GATAD2B	LTO1
VPS13B	CEP162	SPRY2	TRMO	ZSCAN9	ILF2	TRPT1
MATN2	SYNCRIP	NUDT15	RABEPK	PIM1	RIT1	NUDT22
REEP2	SNX14	RCBTB2	GOLGA1	GMPR	INTS3	FERMT3
PCBD2	NT5E	LCP1	XPA	CMTR1	C1orf131	PLCB3
SDF2	AKIRIN2	SETDB2	NCBP1	YIPF3	GALNT2	MRPL49
FLOT2	ORC3	SCRN1	ANP32B	TMEM14B	TTC13	FAU
ERAL1	MAP3K7	C7orf25	PDCL	TMEM63B	SCCPDH	VPS51
PRMT7	PRR5L	SPDYE1	RPL35	FRS3	LYST	PPP4C
NIP7	LMO2	CHST12	ARPC5L	TJAP1	CEP170	ALDOA
TERF2	PHF21A	RAC1	ENPP2	IRF4	ACP1	HIRIP3
VPS4A	NAT10	KDELR2	DERL1	TUBB2A	SNAP47	TAOK2
MTSS2	PRRG4	NUP42	MYC	LRRC1	SRP9	TMEM219
ANKEF1	CAPRIN1	ZDHHC4	DMAC1	BPHL	NVL	KLRF1
PCED1A	ATP5MC2	AOAH	RANBP6	RIPK1	SDE2	MPP7
BTBD3	DNAJC14	BZW2	POLR1E	UQCC2	DEGS1	ITGB1
PCNA	CD63	TBRG4	PLAA	HMGA1	FBXO28	CWC15
NXT1	AVIL	DDX56	IL11RA	TCF19	ARF1	FCGR1A
POLR3F	GDF11	HUS1	UBAP2	FLOT1	CNIH4	ARID5B
RIN2	GLS2	DBNL	APTX	IER3	ITPKB	TMCO3
PTPRA	TESPA1	CCM2	RNF38	MDC1	GUK1	TMEM218
DAP3	RDH5	MYO1G	TLN1	ATAT1	C1orf35	TIRAP
KHDC4	AGAP2	TTYH3	SIT1	TPMT	PARP1	EEF1AKMT1
ARHGEF11	BLOC1S1	CIDEB	SPAG8	RNF144B	PSEN2	LATS2
RAB25	CDK4	TTC5	DCTN3	NRM	PYCR2	SAP18
FCRL2	TROAP	ZFHX2	CD72	MTCH1	LBR	MIA2
DCAF8	TSPAN31	MTHFS	TMEM8B	VARS2	SOX13	HNMT
SYT11	TFCP2	ABHD17C	GRHPR	TAF8	PTPN7	PDCD4
IGHMBP2	COQ10A	IREB2	ALDH1B1	FAM8A1	ARL8A	CD226
ACY3	PAN2	TM6SF1	HINT2	C6orf52	PDIA6	RGS18
TESMIN	ZC3H10	CIB2	ARHGEF39	FGFBP2	RHOB	MTMR12
MMACHC	HNRNPA1	CALCOCO2	DENND4C	CPEB2	HNRNPLL	CCT5
DPH2	ACVR1B	RSAD1	RPS6	TLR2	GALM	ATPSCKMT
TOE1	OS9	NMT1	CNPY3	MYO7A	CAMKMT	DLAT
NASP	KCNH3	MYCBPAP	FOXP4	FCHSD2	EML4	NKAPD1
MUTYH	LTV1	SRSF1	PPIL1	ARRB1	CALM2	TIMM8B
CTNNBL1	CD164	VEZF1	KLC4	THAP12	CHAC2	IL18
LPIN3	AFG1L	TACO1	KIF13A	ANKRD42	RPS27A	PTS
ZSWIM3	AHI1	TEX2	ZSCAN9	IL18BP	WDPCP	PIP4K2A
RBM38	HEY2	DCAF7	PIM1	NUMA1	VPS54	FOXO1
OSER1	PKIB	LIMD2	CMTR1	CCDC90B	ASXL2	SEC24D
SERINC3	SMPD2	BRIP1	YIPF3	SYTL2	ETAA1	RILPL2
PPP1R3D	MICAL1	KAT7	TMEM14B	RAB30	SNRPG	DHX37
DMGDH	REPS1	RTP4	TMEM63B	CREBZF	ABHD1	UBC
BHMT2	STX11	ACTL6A	FRS3	PRCP	CIAO1	ITPR1
AP3B1	TEC	NDUFB5	TJAP1	NARS2	ZNF514	CACNA2D4
ZBED3	PRADC1	MRPL47	IRF4	RNF121	SNRNP200	NGLY1
PATJ	SEMA4F	TRA2B	TUBB2A	MRPL15	MRPS5	UEVLD
KANK4	CCT7	MARCHF7	LRRC1	GGH	TPRKB	NOPCHAP1
SLC14A2	RAB11FIP5	ERMN	GCM1	TGS1	EXOC6B	UBE3B
FBXO44	SMYD5	TANK	BPHL	SDCBP	SFXN5	IPMK
CPLANE2	DYSF	BLK	RIPK1	NEK1	TEX261	PLBD2
CASP9	CCDC142	SKIL	UQCC2	DDX60	DUSP11	GXYLT1
DCTN4	KCNMB4	EPRS1	HMGA1	SORL1	RALB	TWF1
PDE6A	USP15	VPS45	TCF19	BUD13	TMEM177	EIF4E
ATP8A2	GNS	KCTD3	FLOT1	DCUN1D5	RABL2A	TEX30
MTUS2	CPM	RPS6KC1	IER3	SLC37A4	SLC20A1	CSNK1G3
ZMYM5	MDM2	ZNG1B	MDC1	RDX	ZC3H8	SRFBP1
USPL1	KLHL36	SMPD4	PGBD1	PPP2R1B	LIPT1	FAM177A1
XPO4	MPHOSPH6	WDR33	ATAT1	FDX1	FAHD2B	MBIP
TPTE2	KIAA0513	CCDC115	TPMT	C11orf1	AFF3	EXT2
POMP	DYNC1LI2	SAP130	RNF144B	FXYD6	UBXN4	TMEM18
CDK8	FBXL8	BIN1	NRM	FXYD2	SPOPL	NDUFC2
ALOX5AP	FHOD1	IMP4	MTCH1	TMPRSS13	POLR2D	NUBPL
CHRM3	CCDC102A	HS6ST1	VARS2	CASP1	AMMECR1L	NEK7
MYH10	PCNX2	UGGT1	TAF8	CASP5	PKP4	FER
PEMT	URB2	GYPC	FAM8A1	ALKBH8	SLC4A10	VIPAS39
SCO1	EGLN1	STAM	C6orf52	MAP2K5	SCRN3	ANKRD50
MPRIP	COG2	ABI1	FGFBP2	SQOR	LNPK	UPF2
PIK3C2B	ABCB10	YME1L1	CPEB2	CTDSPL2	CDCA7	CDC123
DSTYK	NTPCR	DNAJC1	TLR2	SLTM	UBR3	SCLT1
SLC41A1	TAF5L	NIPSNAP3A	FCHSD2	THBS1	PHOSPHO2	C4orf33
LGR6	GLUL	LRRC8A	ARRB1	MAPKBP1	HSPD1	PTPRO
TMCC2	STX6	CDK9	THAP12	NUSAP1	METTL21A	EPS8
COG6	RNASEL	TXN	ANKRD42	NDUFAF1	NBEAL1	ACAD8
SPART	DHX9	ODF2	IL18BP	KIF23	SPAG16	THYN1
EPSTI1	CEP350	ECPAS	NUMA1	KNL1	SUMF1	VPS26B
RFXAP	NPL	TOR1B	CCDC90B	HAUS2	RHBDD1	NCAPD3
TPT1	NIBAN1	C9orf78	SYTL2	RTF1	HES6	VTI1A
GPALPP1	PIGC	SMC2	RAB30	PARP6	ANKMY1	QDPR
RFC3	RC3H1	KLF4	CREBZF	RPLP1	COPS7B	FHIP2A
MORC4	GPR55	TOR1A	PRCP	TUBGCP4	DIS3L2	QTRT2
BEX2	SP110	RALGPS1	NARS2	RMDN3	FANCD2	ADAM8
TBC1D8B	MRPL44	NIBAN2	RNF121	UACA	TAMM41	KIN
TCEAL4	DOCK10	ST6GALNAC4	MRPL15	PLCB2	VGLL4	PIGF
BEX1	TTLL4	TMOD1	GGH	TMEM62	RAB5A	INPP1
FAM104A	USP37	STXBP1	SLCO5A1	ADAM10	RETREG2	MFSD6
SLC39A11	ITM2C	SLC2A8	TGS1	DUOX1	CTDSP1	ASAP2
EPHB2	SERPINE2	CDK5RAP2	SDCBP	SLC28A2	CNOT9	ADAM17
SRRM1	DNAJB2	ZFP37	NEK1	ZNF280D	STK11IP	FLI1
BTBD2	WNT10A	SLC31A2	DDX60	RSL24D1	GMPPA	ACSL1
PRAM1	TMBIM1	SLC31A1	SORL1	GCHFR	EAF1	BICD1
KMT5C	EIF4E2	ZNF189	BUD13	TTLL7	DYNC1LI1	SAV1
ZNF414	ARMC9	STX17	DCUN1D5	KYAT3	OSBPL10	CCDC122
PDE6B	CAB39	PRPF4	SLC37A4	GTF2B	POMGNT2	NBAS
HSPBP1	COX5B	FPGS	RDX	RABGGTB	CSRNP1	GUF1
CSNK1G2	REV1	USP20	PPP2R1B	IFI44L	SLC25A38	SACS
SLF1	TSGA10	ATP6V1G1	FDX1	ARHGAP29	GOLGA4	FBXO4
CNDP2	MFSD9	TEX10	C11orf1	IFI44	IQSEC1	TMEM267
MACROD1	TMEM127	GARNL3	ARHGAP20	DBT	RPL32	PARP8
WDR74	EDAR	MRPL50	FXYD2	RTCA	SHQ1	CACUL1
RTN3	TGFBRAP1	DPM2	TMPRSS13	IFT172	SLC25A26	DST
PLAAT4	GCC2	TSTD2	CASP1	SELENOI	UBA3	BEND6
PLAAT2	MRPS9	HEMGN	ALKBH8	HADHB	ARL6IP5	TIAL1
MYH11	C2orf49	PSMB7	MAP2K5	KHK	TMF1	AP1S3
CEP20	ANKRD36	TRMO	SQOR	ADCY3	LRIG1	RABGAP1L
MED10	EPC2	RABEPK	CTDSPL2	PPM1B	LIMD1	MZT2B
PDZD2	ARHGEF4	GOLGA1	SLTM	PNPT1	NFKBIZ	FAM168B
MORC2	ISCU	XPA	MAPKBP1	DYNC2LI1	NXPE3	GPATCH11
LARGE1	USP44	NCBP1	NUSAP1	THUMPD2	PHLDB2	GEMIN6
SLC2A11	SCYL2	ANP32B	NDUFAF1	CYP1B1	ABHD10	OBI1
C1QTNF6	CKAP4	PDCL	KNL1	RAB1A	RABL3	CYSLTR2
FAM83F	PLXNC1	RPL35	HAUS2	ACTR2	ATG3	ARL11
SEC14L4	APPL2	ARPC5L	RTF1	PREB	SRPRB	ARL14EP
GIMAP6	PWP1	DSCC1	PARP6	SLC5A6	EIF2A	EPG5
GIMAP4	DRAM1	DERL1	RPLP1	PREPL	OSBPL11	PSTPIP2
ADCK2	WASHC4	MYC	TUBGCP4	EMILIN1	LPP	ATP5F1A
MKRN1	SLC41A2	DMAC1	RMDN3	FBXO11	RUBCN	HAUS1
AGAP3	VILL	RANBP6	UACA	ATRAID	AMT	C18orf25
KRBA1	FLNB	POLR1E	PLCB2	CENPO	TCTA	PDK1
ACTR3B	NEK3	PLAA	TMEM62	LRPPRC	NICN1	PDE3B
BTG1	VPS36	IL11RA	ADAM10	DTNB	DCAF1	TGOLN2
C12orf29	RNASEH2B	UBAP2	DUOX1	ACTR1A	MANF	KCNK13
ATP13A3	CKAP2	APTX	SLC28A2	MFSD13A	EAF2	UHMK1
TMEM254	TBC1D4	RNF38	ZNF280D	MYOF	TM4SF19	ATG10
KRAS	THSD1	TLN1	BCL2L10	STAMBPL1	EIF2B5	POC5
IPO8	BORA	SIT1	RSL24D1	CH25H	DGKQ	TADA1
LARS1	LRCH1	DNAJB5	GCOM1	ATAD1	FIP1L1	CWF19L2
IMPA1	SUCLA2	SPAG8	GCHFR	DUSP5	LYAR	JMY
LRRCC1	RCBTB1	DCTN3	BCAR3	CALHM2	CENPC	XRCC4
E2F5	MED4	CD72	TTLL7	ARL3	ATP10D	DCLRE1C
CCDC59	PHF11	TMEM8B	FNBP1L	KIF20B	OCIAD2	RPP38
SWAP70	COG3	GRHPR	KYAT3	ENTPD1	SCD5	USP12
BMAL1	LMO7	ALDH1B1	GTF2B	EXOC6	PLAC8	CCDC50
AMPD3	ITM2B	HINT2	RABGGTB	PLCE1	ENOPH1	ZFP36L2
SBF2	SPRY2	ARHGEF39	IFI44L	DBR1	TRMT10A	PAN3
MICAL2	NUDT15	DENND4C	IFI44	DNAJC13	KLHL8	TMEM123
RRAS2	RCBTB2	RPS6	SLC44A5	ANXA7	TBCK	MBNL1
HSD17B4	LCP1	CNPY3	DBT	FAM149B1	CAMK2D	NADK2
ZFC3H1	SETDB2	FOXP4	RTCA	ASCC1	CISD2	GPD1L
SARAF	SCRN1	PPIL1	IFT172	RPS24	ANK2	PELO
RNF122	C7orf25	KLC4	SELENOI	ATIC	TIFA	SAR1B
DPF2	SPDYE1	KIF13A	HADHB	SMARCAL1	SPATA5	GPR180
MEN1	CHST12	ZSCAN9	KHK	BARD1	METTL14	IFIT5
ERG28	RAC1	PIM1	ADCY3	STAT4	USP53	HNRNPDL
GSC	KDELR2	GMPR	PPM1B	CARF	SETD7	HHEX
DGLUCY	NUP42	CMTR1	PNPT1	ASNSD1	NAF1	UTRN
UNC79	ZDHHC4	YIPF3	DYNC2LI1	METTL5	RPS3A	GGPS1
NUMB	AOAH	TMEM14B	THUMPD2	SSB	CBR4	RAD17
CATSPERB	BZW2	TMEM63B	RAB1A	NAB1	CYP4V2	MED21
COX16	TBRG4	FRS3	ACTR2	PPIG	ROPN1L	SREK1IP1
TTC9	DDX56	TJAP1	PREB	FASTKD1	NDUFS6	CWC27
MED6	HUS1	IRF4	SLC5A6	HECW2	MARCHF6	MR1
EIF2S1	DBNL	TUBB2A	PREPL	IDH1	SRD5A1	SRP19
ADAM20	CCM2	LRRC1	SLC3A1	OLA1	OTULINL	CENPH
LOXL2	MYO1G	BPHL	FBXO11	CIR1	RPL37	CDYL
ELP3	TTYH3	RIPK1	ATRAID	ITPRID2	SKP2	CARHSP1
PEBP4	CIDEB	UQCC2	CENPO	FAM117B	PLK2	BANK1
CTIF	TTC5	HMGA1	LRPPRC	WDR12	GZMA	TXNDC11
MBD2	ZFHX2	TCF19	DTNB	ABI2	PIK3R1	DAB2
IER3IP1	MTHFS	FLOT1	ACTR1A	ITGAV	SSBP2	BCL2L11
MRPS36	ABHD17C	IER3	MFSD13A	SLC40A1	IQGAP2	ANAPC1
CCNB1	IREB2	MDC1	STAMBPL1	SLC35A5	RASA1	CAST
CDK7	TM6SF1	PGBD1	ATAD1	SLC49A4	GIN1	SCOC
CD180	CIB2	ATAT1	KIF11	SENP7	PPIP5K2	CETN3
IRAK2	CALCOCO2	TPMT	CUZD1	COX17	PAM	SMARCA5
CAMK1	RSAD1	RNF144B	DUSP5	PARP9	BDP1	RASSF3
THUMPD3	NMT1	NRM	CALHM2	USP8	GTF2H2	HNRNPU
VHL	MYCBPAP	MTCH1	ARL3	SECISBP2L	SLC30A5	RANBP2
BHLHE40	SRSF1	VARS2	KIF20B	TMOD3	BTF3	AHCTF1
ARL8B	VEZF1	TAF8	ENTPD1	SPPL2A	FBXL17	TMEM87B
EDEM1	TACO1	FAM8A1	EXOC6	GLCE	TNFAIP8	NR4A2
DPH6	TEX2	C6orf52	PLCE1	SHF	FEM1C	RBMS1
KATNBL1	DCAF7	FGFBP1	DBR1	APH1B	COMMD10	CYRIB
EMC7	LIMD2	FGFBP2	DNAJC13	INTS14	ATG12	ASAP1
GSTM1	BRIP1	CPEB2	ANXA7	PARP16	YIPF5	TRAPPC8
PRPF38B	KAT7	TLR2	FAM149B1	PPCDC	ARHGAP26	LINC00467
REG4	RTP4	MGARP	ASCC1	UBL7	DDX46	INO80C
TSPAN2	ACTL6A	FCHSD2	RPS24	ARHGAP24	RNF145	LPCAT1
GSTM3	NDUFB5	ARRB1	TET1	FAM13A	FBXO38	NMRAL1
VAV3	MRPL47	THAP12	DNA2	HERC3	PCYOX1L	UBALD1
PSRC1	TRA2B	ANKRD42	ATIC	HERC6	TNIP1	LYSET
PTPN22	MARCHF7	IL18BP	SMARCAL1	HERC5	G3BP1	ING1
SORT1	ERMN	NUMA1	BARD1	ZGRF1	NHP2	CMTM7
WNT2B	TANK	CCDC90B	STAT4	AP1AR	RMND5B	UBP1
PTGFRN	BLK	SYTL2	CARF	COPS4	BOD1	RMND5A
LAMTOR5	SKIL	RAB30	ASNSD1	HNRNPD	FAM50B	RPIA
NOTCH2	EPRS1	CREBZF	METTL5	RASGEF1B	TBC1D7	CFDP1
TRIM45	VPS45	PRCP	SSB	SEC31A	FARS2	ZDHHC7
CEPT1	KCTD3	NARS2	NAB1	GPAT3	GFOD1	C7orf31
CD101	RPS6KC1	RNF121	PPIG	BBS7	CDKAL1	JAZF1
AP4B1	ZNG1B	MRPL15	FASTKD1	BLTP1	ZMAT2	CMIP
NAPG	SMPD4	GGH	HECW2	RAP1GDS1	KLHL3	PID1
SPIRE1	WDR33	TGS1	IDH1	LARP1B	TRIM41	TRIP12
PPHLN1	CCDC115	SDCBP	OLA1	PDE5A	HIGD2A	CEBPG
FKBP11	SAP130	NEK1	CIR1	NAAA	FAM193B	KCTD15
ARF3	BIN1	DDX60	ITPRID2	NUP54	RNF44	MCOLN2
TMEM106C	IMP4	SORL1	CHRNA1	BMP2K	MMUT	SREK1
SLC38A2	HS6ST1	BUD13	FAM117B	G3BP2	ABT1	CHD1
YWHAQ	UGGT1	DCUN1D5	WDR12	SEPTIN11	PPP1R18	DGKE
KIDINS220	GYPC	SLC37A4	ABI2	SCARB2	PRIM2	HS2ST1
GRHL1	STAM	RDX	ITGAV	CCNG2	RPL7L1	MSI2
ROCK2	ABI1	PPP2R1B	SLC40A1	CNOT6L	NFKBIE	ZUP1
RSAD2	YME1L1	FDX1	SLC35A5	USO1	PHIP	NUS1
LPIN1	DNAJC1	C11orf1	SLC49A4	PPA2	MMS22L	PPP2R5E
CMPK2	NIPSNAP3A	FXYD2	SENP7	CENPE	PNRC1	AK5
IAH1	LRRC8A	TMPRSS13	COX17	GSTCD	PM20D2	IMPACT
LDHA	CDK9	CASP1	PARP9	INTS12	RARS2	SDHAF4
IL6ST	TXN	ALKBH8	USP8	CASP6	SCML4	C16orf74
FST	ODF2	MAP2K5	SECISBP2L	LEF1	TBC1D32	TBCEL
NAV1	ECPAS	SQOR	TMOD3	HADH	ARHGAP18	ANKH
CDC73	TOR1B	CTDSPL2	SPPL2A	PAPSS1	ABRACL	OTULIN
TIMM17A	C9orf78	SLTM	GLCE	SEC24B	SLC18B1	UBASH3B
RPS15A	SMC2	THBS1	SHF	PPP3CA	SHPRH	ROBO3
NARS1	KLF4	MAPKBP1	APH1B	SLC39A8	AIG1	TBRG1
RELCH	TOR1A	NUSAP1	INTS14	FBN2	DYNLT1	NRGN
FBH1	RALGPS1	NDUFAF1	PARP16	MAPK8IP3	TMEM181	TOMM70
RBM17	NIBAN2	KIF23	PPCDC	RGS3	WTAP	PITPNC1
IL2RA	ST6GALNAC4	KNL1	SEMA7A	GUCD1	ZMYM4	PRKCA
ANKRD16	TMOD1	HAUS2	UBL7	RNF185	ARMT1	LRRK1
ECHDC3	STXBP1	RTF1	ARHGAP24	PARVG	GNA12	MIA3
IL15RA	SLC2A8	PARP6	FAM13A	PDE6H	C7orf50	DISP1
CCNH	CDK5RAP2	RPLP1	HERC3	ERP27	CCZ1B	NEIL2
HRH4	ZFP37	TUBGCP4	HERC6	ETV6	INTS15	LONRF1
TMEM241	SLC31A2	RMDN3	HERC5	GABARAPL1	RBAK	TRIM11
KCTD1	SLC31A1	UACA	ZGRF1	KIF21A	IGFBP3	CCSAP
DOCK2	ZNF189	PLCB2	AP1AR	CPNE8	PURB	SH3RF1
EMP1	STX17	TMEM62	COPS4	YARS2	MDH2	BUB3
KLRD1	PRPF4	PAK6	HNRNPD	FGD4	POMZP3	ATP5MC3
KLRC1	FPGS	ADAM10	RASGEF1B	ALG10	NIPSNAP2	ELOC
SPX	USP20	DUOX1	SEC31A	SINHCAF	CCT6A	LY96
DDB2	ATP6V1G1	SLC28A2	BBS7	AEBP2	PSPH	TMSB4Y
ACP2	TEX10	ZNF280D	BLTP1	ETFBKMT	ZNF92	BTG3
RTL8C	MRPL50	RSL24D1	RAP1GDS1	ETNK1	ATXN7L1	C21orf91
RAB33A	DPM2	SPTBN5	LARP1B	ZCRB1	TMEM168	RABGEF1
RBMX2	TSTD2	GCHFR	PDE5A	TMEM117	TRAPPC14	MRPL39
STK26	HEMGN	BCAR3	NAAA	PRICKLE1	SLC12A9	ATP5PF
PIWIL4	PSMB7	TTLL7	NUP54	C1RL	GIGYF1	GABPA
PUM1	TRMO	KYAT3	BMP2K	NDUFA9	TRIM4	TSEN2
YARS1	RABEPK	GTF2B	G3BP2	CLSTN3	MEPCE	XPC
PHC2	GOLGA1	RABGGTB	SEPTIN11	KLRG1	TMEM209	CCDC174
CDCA8	XPA	IFI44L	SCARB2	VAMP1	TMEM140	FLCN
GNL2	NCBP1	IFI44	CCNG2	TAPBPL	TLK2	DPH3
AGO4	ANP32B	DBT	CNOT6L	CD27	NOM1	OXNAD1
HOOK1	PDCL	RTCA	USO1	PEX5	NCAPG2	PLCL2
CYP2J2	RPL35	IFT172	PPA2	AMIGO2	LUC7L2	CXXC1
BTF3L4	CTSV	SELENOI	CENPE	SCAF11	SH3KBP1	PPP4R1
TUT4	ARPC5L	HADHB	GSTCD	LLPH	CASK	MPPE1
PRPF38A	ENPP2	KHK	INTS12	MARCHF9	KDM6A	ACSS1
DSG3	DSCC1	ADCY3	CASP6	GLIPR1	MSN	ANKRD40
RNF138	DERL1	PPM1B	LEF1	PHLDA1	HDAC8	VOPP1
ELP2	MYC	PNPT1	HADH	TMEM19	ZNF182	APOOL
DSC1	DMAC1	DYNC2LI1	PAPSS1	DUSP6	CHST7	CYP2U1
TPGS2	RANBP6	THUMPD2	SEC24B	POC1B	KRBOX4	FBXL18
DAGLA	POLR1E	RAB1A	PPP3CA	TMTC3	NDUFB11	AK9
SLC43A3	PLAA	ACTR2	SLC39A8	SNRPF	ZNF41	KLF10
TIMM10	IL11RA	PREB	MAPK8IP3	AMDHD1	ZMYM3	PTPRN2
DHX34	UBAP2	SLC5A6	RGS3	NEDD1	TAF1	AZIN1
FADS2	APTX	PREPL	GUCD1	SYCP3	GPR174	ATP6V1C1
TMEM258	RNF38	EMILIN1	RNF185	GAS2L3	NONO	PIP4P2
C5AR2	TLN1	FBXO11	PARVG	SLC15A4	CCDC120	OTUD6B
TMEM165	SIT1	ATRAID	ERP27	TDG	EBP	CDK19
CLOCK	DNAJB5	CENPO	ETV6	RITA1	OGT	GTF3C6
GGACT	SPAG8	LRPPRC	GABARAPL1	SDSL	SNX12	AGPAT5
UBAC2	DCTN3	TRIM54	KIF21A	MMAB	IL2RG	MMS19
ARGLU1	CD72	DTNB	CPNE8	GLTP	GCNA	PI4K2A
BIVM	TMEM8B	ACTR1A	YARS2	GIT2	DIAPH2	MARVELD1
ERCC5	GRHPR	MFSD13A	FGD4	TCHP	PRPS1	ZFYVE27
TPP2	ALDH1B1	STAMBPL1	ALG10	NUP58	RADX	SLC25A28
POGLUT2	HINT2	ATAD1	SINHCAF	MTMR6	DOCK11	HSPA13
CARS2	ARHGEF39	KIF11	AEBP2	SLC46A3	RBMX	SAMSN1
ARHGAP32	DENND4C	CUZD1	ETFBKMT	SLC7A1	MCPH1	USP25
STT3A	RPS6	DUSP5	ETNK1	LNX2	MFHAS1	GRAMD2B
ETS1	CNPY3	CALHM2	ZCRB1	SUOX	FBXO25	ZCCHC10
SLC37A2	FOXP4	ARL3	TMEM117	CCDC65	NSDHL	C16orf87
KLB	PPIL1	CEP55	PRICKLE1	TARBP2	CETN2	MOV10
TMED7	KLC4	KIF20B	C1RL	ACVRL1	RPL10	RHOC
APC	KIF13A	ENTPD1	NDUFA9	GPR84	CSGALNACT1	PPM1J
NREP	ZSCAN9	EXOC6	CLSTN3	NPFF	ATP6V1B2	DBI
WDR36	PIM1	PLCE1	KLRG1	NABP2	CCDC25	SLC16A1
OSTF1	GMPR	DBR1	VAMP1	N4BP2L1	HMBOX1	HEATR3
RFK	CMTR1	DNAJC13	TAPBPL	CELA1	BIN3	NIFK
UBQLN1	YIPF3	ANXA7	CD27	SMARCC2	DOK2	OXA1L
NAA35	TMEM14B	FAM149B1	PEX5	BRCA2	SLC25A37	SLC7A7
C9orf40	TMEM63B	ASCC1	AMIGO2	KANSL2	CHMP7	LARP1
ANXA1	FRS3	ZNF365	SCAF11	CERS5	DOCK5	CNOT8
CTSL	TJAP1	RPS24	LLPH	MAP3K12	PLPBP	SETD9
CEMIP2	IRF4	TET1	MARCHF9	ITGB7	ERLIN2	NUP205
AGTPBP1	SLC22A23	DNA2	GLIPR1	GALNT6	TACC1	C9orf85
GOLM1	TUBB2A	ATIC	PHLDA1	CSAD	GOLGA7	PIK3AP1
PSAT1	LRRC1	SMARCAL1	TMEM19	LMBR1L	PLPP5	RBM45
ISCA1	BPHL	BARD1	DUSP6	MYG1	GINS4	VSIG4
ADAM19	RIPK1	STAT4	POC1B	ESYT1	NSD3	PDIA4
HAVCR2	UQCC2	CARF	TMTC3	TMBIM6	ADHFE1	KCTD18
CCNJL	HMGA1	ASNSD1	SNRPF	ANKRD52	MRPS28	HYCC2
TAOK3	TCF19	METTL5	AMDHD1	ZNF740	LACTB2	DEPTOR
USP30	FLOT1	SSB	NEDD1	WDFY2	TERF1	RNF20
SDS	IER3	NAB1	SYCP3	HNRNPA1L2	RPL7	PPARGC1B
HNF1A	MDC1	PPIG	SLC15A4	LPAR6	MTDH	ELMO1
FBXO21	PGBD1	FASTKD1	TDG	ESD	EBAG9	SLC26A2
OASL	ATAT1	HECW2	RITA1	RB1	POLR2K	MED7
HRK	TPMT	IDH1	MMAB	SBNO1	EIF3H	RRAGA
RNFT2	RNF144B	OLA1	GLTP	MORN3	UTP23	RASA2
P2RX4	NRM	CIR1	GIT2	SETD1B	NDUFB9	RMND1
BICDL1	MTCH1	ITPRID2	TCHP	VPS33A	TATDN1	SLA
DTX1	VARS2	FAM117B	NUP58	VPS37B	ZNF7	TMBIM4
TRAFD1	TAF8	WDR12	MTMR6	RHOF	SLC39A4	VBP1
DMTF1	FAM8A1	ABI2	SLC46A3	DENR	NAPRT	RAB39B
TMEM243	C6orf52	ITGAV	SLC7A1	SLAIN1	AK3	CLIC2
CCDC146	FGFBP2	SLC40A1	LNX2	RBM26	UHRF2	GRIP1
TMEM60	CPEB2	SLC35A5	SUOX	MBNL2	PLIN2	VPS37A
CD36	TLR2	SLC49A4	CCDC65	ABHD13	HAUS6	CARNMT1
PNPLA8	MGARP	SENP7	TARBP2	RAB20	CDKN2A	MCU
HILPDA	FCHSD2	COX17	NPFF	CUL4A	C9orf72	MIDEAS
RINT1	ARRB1	PARP9	NABP2	REM2	ZCCHC7	GNAQ
SRPK2	THAP12	USP8	N4BP2L1	CBLN3	SIGMAR1	ADK
KCP	ANKRD42	SECISBP2L	CELA1	FITM1	ZNG1E	BATF
TES	IL18BP	TMOD3	SMARCC2	TMX1	CEP78	DCK
MDFIC	NUMA1	SPPL2A	BRCA2	PELI2	IDNK	DPY19L4
MTO1	CCDC90B	GLCE	KANSL2	RTN1	AUH	NDUFAF6
ANKRD6	SYTL2	SHF	CERS5	SLC38A6	MFSD14B	DRAM2
KHDC1	RAB30	APH1B	MAP3K12	NAA30	AOPEP	WHAMM
CEP162	CREBZF	INTS14	ITGB7	DCAF5	INIP	RWDD2B
SYNCRIP	PRCP	PARP16	GALNT6	WDR89	UGCG	USP16
SNX14	NARS2	PPCDC	CSAD	STON2	SNX30	CCT8
NT5E	RNF121	SEMA7A	LMBR1L	EFCAB11	STOM	MAP3K7CL
AKIRIN2	MRPL15	UBL7	MYG1	GPR65	GSN	BACH1
ORC3	GGH	ARHGAP24	ESYT1	PTGR2	MRRF	TIAM1
LCA5	TGS1	FAM13A	TMBIM6	JDP2	ALAD	SCAF4
MAP3K7	SDCBP	HERC3	ANKRD52	SLC24A4	ASTN2	RPGR
PRR5L	NEK1	HERC6	ZNF740	FBLN5	POLE3	PCGF6
LMO2	DDX60	HERC5	WDFY2	WARS1	SURF4	SFR1
PHF21A	SORL1	ZGRF1	HNRNPA1L2	WDR20	SURF1	ATP5MJ
NAT10	BUD13	AP1AR	LPAR6	NIPA2	SURF2	UQCRB
PRRG4	DCUN1D5	COPS4	ESD	SLC12A6	SURF6	MTERF3
CAPRIN1	SLC37A4	HNRNPD	RB1	MFAP1	MED22	PTDSS1
ATP5MC2	RDX	PRKG2	SBNO1	TCF12	REXO4	RPL30
DNAJC14	PPP2R1B	RASGEF1B	MORN3	SORD	RPL7A	PABIR3
CD63	FDX1	SEC31A	SETD1B	SERF2	GTF3C5	SUPV3L1
AVIL	C11orf1	BBS7	VPS33A	ZSCAN29	ASB6	PABIR2
GDF11	FXYD2	BLTP1	VPS37B	LYSMD2	PTGES2	EEF1A1
GLS2	TMPRSS13	RAP1GDS1	RHOF	BNIP2	NTMT1	HK1
ITGA7	CASP1	LARP1B	DENR	GTF2A2	CIZ1	TYSND1
TESPA1	ALKBH8	MMRN1	SLAIN1	SRP14	SLC25A25	PHF6
RDH5	MAP2K5	PDE5A	RBM26	BAHD1	SH3GLB2	CD109
AGAP2	SQOR	TRPC3	MBNL2	CDAN1	MIGA2	UBE2L6
BLOC1S1	CTDSPL2	NAAA	ABHD13	TLE3	LRSAM1	ZDHHC5
CDK4	SLTM	NUP54	RAB20	ANP32A	GPR107	MED19
TROAP	THBS1	BMP2K	CUL4A	COMMD4	PAXX	ZFAND3
TSPAN31	MAPKBP1	G3BP2	REM2	UBE2Q2	INPP5E	NPTN
TFCP2	NUSAP1	SEPTIN11	CBLN3	PSTPIP1	SEC16A	KAT6B
COQ10A	NDUFAF1	SCARB2	FITM1	ETFA	DPH7	SAMD8
FAIM2	ITGA11	CCNG2	TMX1	BCL2A1	NOTCH1	RAB11FIP1
PAN2	KNL1	CNOT6L	PELI2	HMG20A	NACC2	UTP14A
KRT7	HAUS2	USO1	ARMH4	SCAPER	COMMD3	AIFM1
ZC3H10	RTF1	PPA2	SLC38A6	TSPAN3	MSRB2	BAG4
HNRNPA1	PARP6	CENPE	NAA30	SKIC8	PDSS1	MS4A1
ACVR1B	RPLP1	GSTCD	DCAF5	NCOA2	MINDY3	NTAQ1
OS9	TUBGCP4	INTS12	WDR89	NEIL1	RSU1	ATAD2
KCNH3	RMDN3	CASP6	ESR2	MAN2C1	ST8SIA6	NSMCE2
LTV1	PLCB2	LEF1	EFCAB11	DNAJA4	ZEB1	ZNF689
MAP7	TMEM62	HADH	GPR65	TLNRD1	NRBF2	PRR14
CD164	PAK6	PAPSS1	PTGR2	TPM1	POLR3A	FBRS
AFG1L	ADAM10	SEC24B	JDP2	IGF1R	HERC4	FRRS1
AHI1	DUOX1	PPP3CA	FBLN5	ARRDC4	CAMK2G	PHKG2
HEY2	SLC28A2	SLC39A8	CLBA1	PIF1	GLUD1	MFSD14A
PKIB	ZNF280D	MAPK8IP3	WARS1	USP3	RPP30	SASS6
SMPD2	RSL24D1	RGS3	WDR20	BBS4	FRA10AC1	MALSU1
MICAL1	SPTBN5	GUCD1	NIPA2	PML	ADD3	VPS8
REPS1	GCHFR	RNF185	SLC12A6	LINS1	DNAJB12	GALK2
STX11	BCAR3	PARVG	MFAP1	ULK3	EIF4EBP2	B3GNT7
TEC	TTLL7	B4GALNT3	TCF12	CELF6	TCF7L2	PDE6D
PRADC1	FNBP1L	ERP27	SORD	SCAMP2	FUOM	EIF4A2
SEMA4F	KYAT3	ETV6	SERF2	HAPLN3	LRRC27	BRPF1
CCT7	GTF2B	GABARAPL1	ZSCAN29	POLG	MTG1	RPUSD3
EGR4	RABGGTB	KIF21A	LYSMD2	FANCI	PAOX	TATDN2
RAB11FIP5	IFI44L	CPNE8	FGF7	ABHD2	GSTO1	GHRL
SMYD5	GIPC2	YARS2	BNIP2	DET1	TAF5	SEC13
DYSF	IFI44	ALG10	GTF2A2	MFGE8	PPRC1	EXOG
CCDC142	SLC44A5	SINHCAF	SRP14	ZNF710	ITPRIP	NTAN1
KCNMB4	DBT	AEBP2	BAHD1	UNC45A	CNNM2	SMG1
USP15	RTCA	ETFBKMT	DISP2	MCTP2	PDCD11	NRG1
GNS	IFT172	ETNK1	CDAN1	FURIN	RGS10	ODR4
CPM	SELENOI	ZCRB1	TLE3	IQGAP1	BTBD10	CPT2
MDM2	HADHB	TMEM117	ANP32A	CRTC3	GAS2	NECAP2
KLHL36	KHK	C1RL	COMMD4	EFL1	LIN7C	SSBP3
MPHOSPH6	ADCY3	NDUFA9	UBE2Q2	SEC11A	IMMP1L	FZD1
KIAA0513	PPM1B	CLSTN3	PSTPIP1	GLYR1	PGAP2	GATAD1
DYNC1LI2	PNPT1	KLRG1	ETFA	PMM2	TUT1	SUSD3
FBXL8	DYNC2LI1	VAMP1	BCL2A1	ITGAX	HSD17B12	ENSG00000157306*
FHOD1	THUMPD2	TAPBPL	HMG20A	RUSF1	APIP	DHRS4
CCDC102A	RAB1A	CD27	SCAPER	ARMC5	DGKZ	DDX19B
SLC9A5	ACTR2	RBP5	TSPAN3	PARN	EIF3M	ST3GAL2
PCNX2	PREB	PEX5	SKIC8	FTO	SSRP1	FCSK
URB2	SLC5A6	AMIGO2	NCOA2	UQCRC2	SLC43A1	DHRS1
EGLN1	PREPL	SCAF11	NEIL1	CDR2	PTPRJ	AASDH
COG2	SLC3A1	LLPH	MAN2C1	IGSF6	CSTPP1	CACNA2D3
ABCB10	EMILIN1	MARCHF9	DNAJA4	ARHGAP17	ARFGAP2	RNF111
NTPCR	FBXO11	GLIPR1	TLNRD1	DHX38	CELF1	CCNB2
TAF5L	ATRAID	PHLDA1	TPM1	TXNL4B	HIKESHI	FAM81A
GLUL	CENPO	TMEM19	IGF1R	ZFHX3	SESN3	MYO1E
STX6	LRPPRC	DUSP6	ARRDC4	CPNE2	ENDOD1	APPL1
RNASEL	TRIM54	POC1B	PIF1	NLRC5	CCDC82	TSC22D3
DHX9	DTNB	TMTC3	USP3	KATNB1	KLHL35	VPS26C
KIAA1614	ACTR1A	SNRPF	BBS4	KIFC3	SERPINH1	DYRK1A
CEP350	MFSD13A	AMDHD1	PML	NUDT7	INTS4	ETS2
NPL	STAMBPL1	NEDD1	LINS1	GCSH	PAK1	SLC35B2
NIBAN1	CH25H	SYCP3	ULK3	CMTM3	RPS3	TMEM164
PIGC	ATAD1	SLC15A4	PCSK6	CMTM2	TTC12	MX1
RC3H1	KIF11	TDG	CELF6	NOL3	NCAM1	C2CD2
GPR55	CUZD1	RITA1	SCAMP2	MAP1LC3B	NPAT	TAB3
SP110	DUSP5	SDSL	HAPLN3	MBTPS1	ATM	SLC38A10
MRPL44	CALHM2	MMAB	POLG	ZCCHC14	AASDHPPT	PALM2AKAP2
DOCK10	ARL3	GLTP	FANCI	MEAK7	GLB1L2	ZNF618
TTLL4	CEP55	GIT2	ABHD2	OSGIN1	SLX4IP	TMEM268
USP37	KIF20B	TCHP	DET1	IRF8	LAMTOR1	UBN2
ITM2C	ENTPD1	FAM222A	MFGE8	RHOT2	HYOU1	BRAF
SLC19A3	EXOC6	NUP58	ZNF710	ZSCAN32	KAT14	PSMG3
SERPINE2	PLCE1	MTMR6	UNC45A	RPS2	TKFC	AP3S2
DNAJB2	DBR1	SLC46A3	MCTP2	NDUFB10	MTA2	SPPL3
WNT10A	DNAJC13	SLC7A1	FURIN	PDPK1	TMEM138	RAB28
TMBIM1	ANXA7	LNX2	IQGAP1	TIGD7	FADS1	PRXL2B
CYP27A1	FAM149B1	SUOX	CRTC3	DEF8	EML3	TNFRSF14
EIF4E2	ASCC1	CCDC65	EFL1	TCF25	INCENP	PANK4
ARMC9	ZNF365	TARBP2	SEC11A	GALNS	PLCH2	C12orf43
CAB39	RPS24	RDH16	GLYR1	GAS8	CPSF7	PEX10
COX5B	TET1	NPFF	PMM2	MED9	B3GAT3	RER1
REV1	DNA2	NABP2	ITGAX	NCOR1	EI24	SKI
TSGA10	ATIC	N4BP2L1	TGFB1I1	COPS3	CCDC15	WIPI2
MFSD9	SMARCAL1	CELA1	RUSF1	GID4	FEZ1	LDLRAP1
TMEM127	BARD1	SMARCC2	ARMC5	ZNF287	SIDT2	BABAM2
EDAR	STAT4	BRCA2	PARN	KSR1	TMEM25	MRPL17
TGFBRAP1	CARF	KANSL2	FTO	UTP4	TAGLN	DUSP2
GCC2	ASNSD1	CERS5	UQCRC2	RANBP10	COMMD7	UBXN11
MRPS9	METTL5	MAP3K12	CDR2	CTRL	DSN1	NCK1
C2orf49	SSB	ITGB7	IGSF6	DPEP3	CNBD2	TPRG1L
ANKRD36	NAB1	GALNT6	ARHGAP17	GFOD2	LSM14B	PRXL2C
EPC2	PPIG	CSAD	MYLK3	NOB1	YTHDF1	XKR8
ARHGEF4	FASTKD1	LMBR1L	DHX38	PRPSAP2	LTO1	EYA3
ISCU	HECW2	MYG1	TXNL4B	PCTP	TRPT1	MRAS
ALDH1L2	IDH1	ESYT1	MARVELD3	C17orf80	NUDT22	WASF2
USP44	OLA1	TMBIM6	ZFHX3	TOB1	FERMT3	ABHD3
SCYL2	CIR1	ANKRD52	CPNE2	VPS53	MRPL49	FAIM
CKAP4	ITPRID2	ZNF740	NLRC5	SGSM2	FAU	CUL4B
PLXNC1	CHRNA1	WDFY2	KATNB1	NPEPPS	TM7SF2	AUTS2
APPL2	FAM117B	HNRNPA1L2	KIFC3	SKAP1	VPS51	MITD1
PWP1	WDR12	LPAR6	NUDT7	SCRN2	PPP4C	EIF5B
DRAM1	ABI2	ESD	GCSH	SSH2	ALDOA	CNOT11
WASHC4	ITGAV	RB1	CMTM3	ARSG	HIRIP3	TSPAN33
SLC41A2	SLC40A1	SBNO1	NOL3	G6PC3	TAOK2	AHCYL2
VILL	SLC35A5	MORN3	MAP1LC3B	CLTC	TMEM219	B4GALT5
FLNB	SLC49A4	SETD1B	MBTPS1	BCAS3	KLRF1	CD1D
NEK3	SENP7	VPS33A	ZCCHC14	PTRH2	MPP7	CD1A
VPS36	COX17	VPS37B	MEAK7	SS18	ITGB1	SPATA2
RNASEH2B	PARP9	RHOF	OSGIN1	TAF4B	CWC15	CD1C
CKAP2	USP8	DENR	IRF8	AFG3L2	ARID5B	CD1B
TBC1D4	SECISBP2L	DIAPH3	RHOT2	IMPA2	DCUN1D2	CD1E
THSD1	TMOD3	SLAIN1	ZSCAN32	GNAL	TMCO3	NCF1
BORA	SPPL2A	RBM26	RPS2	SLC39A6	TMEM218	TSR2
LRCH1	GLCE	MBNL2	NDUFB10	RPRD1A	TIRAP	ZC3H18
SUCLA2	SHF	ABHD13	PDPK1	C18orf21	EEF1AKMT1	ZFAND2B
RCBTB1	APH1B	RAB20	TIGD7	GALNT1	LATS2	TMED4
MED4	INTS14	GRTP1	DEF8	ESCO1	SAP18	PPP1R15B
PHF11	PARP16	CUL4A	TCF25	OSBPL1A	KIAA1328	COPG2
COG3	PPCDC	CDH24	GALNS	RMC1	MIA2	EMSY
LMO7	SEMA7A	REM2	GAS8	PELP1	PDCD4	GPAT4
ITM2B	UBL7	CBLN3	MED9	NPC1	CCDC102B	TAGLN2
NUDT15	ARHGAP24	FITM1	NCOR1	SLC14A1	CD226	ELK4
RCBTB2	FAM13A	TMX1	COPS3	ARRB2	PRSS23	SLAMF8
LCP1	HERC3	FRMD6	GID4	ZMYND15	MTMR12	DUSP23
SETDB2	HERC6	PELI2	ZNF287	WRAP53	CCT5	RNF166
SCRN1	HERC5	ARMH4	KSR1	MINK1	ATPSCKMT	F11R
C7orf25	ZGRF1	SLC38A6	UTP4	SAT2	DLAT	USF1
TNS3	AP1AR	NAA30	RANBP10	ASGR1	NKAPD1	SPATA2L
SPDYE1	COPS4	DCAF5	CTRL	PIK3R5	TIMM8B	NIT1
CHST12	HNRNPD	RAB15	DPEP3	TP53	PTS	DEDD
IGF2BP3	PRKG2	WDR89	GFOD2	ARHGDIA	PIP4K2A	ZNF276
RAC1	RASGEF1B	ESR2	NOB1	TMC6	FOXO1	PINK1
KDELR2	SEC31A	EFCAB11	PRPSAP2	SLC16A3	CRIM1	B4GALT3
NUP42	GPAT3	GPR65	PCTP	TTYH2	SEC24D	FHIP2B
IL6	BBS7	PTGR2	OR4D1	RAB40B	RILPL2	NDUFS2
ZDHHC4	BLTP1	JDP2	C17orf80	EIF4A3	DHX37	FCER1G
AOAH	RAP1GDS1	FBLN5	TOB1	CSNK1D	UBC	TOMM40L
BZW2	LARP1B	CLBA1	VPS53	ANAPC11	ITPR1	CCAR2
TBRG4	PDE5A	WARS1	SGSM2	TBCD	PRSS53	CDC42SE2
DDX56	PRDM5	WDR20	NPEPPS	FN3KRP	CACNA2D4	RAPGEF6
HUS1	TRPC3	NIPA2	SKAP1	NARF	DCP1B	EPB41
DBNL	NAAA	SLC12A6	LRRC46	RPTOR	NGLY1	ALG8
CCM2	NUP54	MFAP1	SCRN2	FOXK2	OXSM	FBXW5
MYO1G	BMP2K	TCF12	SSH2	TRIM65	UEVLD	CFAP298
TTYH3	G3BP2	SORD	ARSG	CBX8	NOPCHAP1	SYNJ1
CIDEB	SEPTIN11	SERF2	G6PC3	SECTM1	TMEM263	PAXBP1
TTC5	SCARB2	ZSCAN29	CLTC	RNF157	ABTB3	IFNAR2
ZFHX2	CCNG2	LYSMD2	BCAS3	CEP131	UBE3B	MRPL10
MTHFS	CNOT6L	SLC27A2	PTRH2	WDR45B	ANK3	IFNGR2
ABHD17C	USO1	FGF7	SS18	CBX4	IPMK	GART
IREB2	CDKL2	BNIP2	TAF4B	RNF165	PLBD2	SON
ALPK3	PPA2	GTF2A2	AFG3L2	DYM	DLG5	DONSON
TM6SF1	CENPE	SRP14	PRELID3A	ELAC1	SLC2A13	CSRP1
CIB2	GSTCD	BAHD1	IMPA2	MBD1	GXYLT1	ATP5MC1
CALCOCO2	INTS12	DISP2	GNAL	SMAD4	TWF1	RCAN1
RSAD1	CASP6	CDAN1	SLC39A6	ZCCHC2	EIF4E	UBE2Z
NMT1	LEF1	TLE3	RPRD1A	PMAIP1	TEX30	SNF8
MYCBPAP	HADH	ANP32A	C18orf21	P3H4	CSNK1G3	RUNX1
SRSF1	PAPSS1	COMMD4	GALNT1	NT5C3B	SRFBP1	CBR1
VEZF1	SEC24B	UBE2Q2	ESCO1	RETREG3	FAM177A1	MORC3
TACO1	PPP3CA	PSTPIP1	OSBPL1A	ERBB2	MBIP	HLCS
TEX2	SLC39A8	ETFA	RMC1	MIEN1	EXT2	ARHGAP27
DCAF7	MAPK8IP3	BCL2A1	PELP1	TXNL4A	TMEM18	ADPGK
LIMD2	RGS3	HMG20A	NPC1	CACNA1A	NDUFC2	PTMS
BRIP1	GUCD1	SCAPER	SLC14A1	MISP3	NUBPL	PADI4
KAT7	RNF185	TSPAN3	ARRB2	SAMD1	NEK7	ADIPOR1
RTP4	PARVG	SKIC8	WRAP53	BRD4	FER	CYB5R1
ACTL6A	B4GALNT3	NCOA2	MINK1	SLC39A3	VIPAS39	PSMD4
NDUFB5	ERP27	NEIL1	SAT2	NFIC	UPF2	PSMB4
MRPL47	ETV6	MAN2C1	ASGR1	TPGS1	CDC123	BTG2
TRA2B	GABARAPL1	DNAJA4	PIK3R5	PRDM15	SCLT1	HK2
MARCHF7	KIF21A	TLNRD1	TP53	PFKL	C4orf33	THEM4
ERMN	CPNE8	TPM1	ARHGDIA	FEM1A	EPS8	UBR1
GALNT5	YARS2	IGF1R	TMC6	VAV1	ACAD8	AMFR
TANK	FGD4	ARRDC4	SLC16A3	MVB12A	THYN1	MED8
BLK	ALG10	PIF1	TTYH2	SH3GL1	VPS26B	RSPRY1
SKIL	SINHCAF	USP3	RAB40B	DUS3L	NCAPD3	GPBP1L1
EPRS1	AEBP2	BBS4	EIF4A3	DPP9	VTI1A	NAE1
HLX	ETFBKMT	PML	CSNK1D	CCDC97	QDPR	TMEM69
VPS45	ETNK1	ADAMTS17	ANAPC11	TMEM91	FHIP2A	EFCAB14
IL10	ZCRB1	LINS1	TBCD	ZFP14	QTRT2	SPON2
KCTD3	TMEM117	ULK3	FN3KRP	SIRT3	MMAA	CHCHD6
RPS6KC1	C1RL	PCSK6	NARF	IFITM3	ZNF827	CTBP1
ZNG1B	NDUFA9	CELF6	RPTOR	PGGHG	NR3C2	TPPP3
IL1RN	CLSTN3	SCAMP2	FOXK2	IFNAR1	ADAM8	ZDHHC1
SMPD4	KLRG1	HAPLN3	TRIM65	SOD1	KIN	ATP6V0D1
WDR33	VAMP1	POLG	CBX8	COL6A2	PIGF	C16orf86
CCDC115	TAPBPL	FANCI	RNF157	SIK1	ANKAR	RGS12
SAP130	CD27	ABHD2	CEP131	TRPM2	INPP1	PSKH1
BIN1	RBP5	WDR93	WDR45B	SCYL1	MFSD6	ZYX
IMP4	PEX5	DET1	CBX4	TMEM50B	RNF144A	ABR
HS6ST1	PIANP	MFGE8	RNF165	APP	ADAM17	CCDC117
UGGT1	AMIGO2	ZNF710	DYM	DOP1B	FLI1	CCDC107
GYPC	SCAF11	UNC45A	ELAC1	URB1	CENPU	ARHGAP35
STAM	LLPH	MCTP2	MBD1	AKT1	ACSL1	PTGIR
ABI1	MARCHF9	FURIN	SMAD4	IL19	SLC25A4	CALM3
YME1L1	GLIPR1	IQGAP1	ZCCHC2	EMP3	AMN1	DFFA
DNAJC1	PHLDA1	CRTC3	FBXO15	SAE1	BICD1	CCDC28B
NIPSNAP3A	TMEM19	EFL1	PMAIP1	GEMIN7	SAV1	TMEM234
LRRC8A	DUSP6	SEC11A	P3H4	ADAMTS10	CCDC122	BSDC1
CDK9	POC1B	GLYR1	NT5C3B	RNPEPL1	NBAS	ATAD3B
TXN	TMTC3	PMM2	RETREG3	CAPN10	GUF1	SSU72
ODF2	SNRPF	SLC5A2	ERBB2	MYO1F	SACS	UBE2J2
ECPAS	AMDHD1	ITGAX	MIEN1	ERVK3-1	CENPJ	ZNF362
TOR1B	NEDD1	TGFB1I1	IGFBP4	NLRP12	FBXO4	NR2F6
C9orf78	SYCP3	RUSF1	TXNL4A	ZNF787	TMEM267	MIX23
SMC2	SLC15A4	ARMC5	CACNA1A	TIMM29	CCL28	VMA21
KLF4	TDG	PARN	MISP3	CARM1	PARP8	SLC37A1
TOR1A	RITA1	FTO	SAMD1	EVI5L	CACUL1	WDR4
RALGPS1	MMAB	UQCRC2	BRD4	PSMB6	TIAL1	NDUFV3
NIBAN2	GLTP	CDR2	SLC39A3	SIGLEC10	BAG3	PKNOX1
ST6GALNAC4	GIT2	IGSF6	NFIC	ZNF473	AP1S3	U2AF1
TMOD1	TCHP	ARHGAP17	TPGS1	RPS11	RABGAP1L	RRP1B
STXBP1	NUP58	NKD1	PRDM15	RPL13A	MZT2B	PDXK
SLC2A8	MTMR6	DHX38	PFKL	CTU1	FAM168B	G6PD
CDK5RAP2	SLC46A3	TXNL4B	FEM1A	NOSIP	MGAT5	CSTB
ZFP37	SLC7A1	ZFHX3	VAV1	RCN3	GPATCH11	RRP1
SLC31A2	LNX2	CPNE2	MVB12A	ZNF614	GEMIN6	AGPAT3
SLC31A1	SUOX	NLRC5	SH3GL1	RERE	OBI1	TRAPPC10
TLR4	CCDC65	KATNB1	DUS3L	MMEL1	SETBP1	GAB3
ZNF189	TARBP2	KIFC3	DPP9	ARHGEF19	ARL14EP	GATD3
STX17	RDH16	NUDT7	CCDC97	EFHD2	EPG5	ICOSLG
PRPF4	NPFF	GCSH	TMEM91	PEX14	PSTPIP2	CFAP410
FPGS	NABP2	CMTM3	ZFP14	PGD	ATP5F1A	ITGB2
USP20	N4BP2L1	CMTM2	SIRT3	SH3BGRL3	HAUS1	SLX9
ATP6V1G1	CELA1	NOL3	IFITM3	RPL11	C18orf25	RALGDS
TEX10	SMARCC2	MAP1LC3B	PGGHG	ZNF593	PDK1	SPATC1L
GARNL3	BRCA2	MBTPS1	IFNAR1	C1orf216	PDE3B	VAV2
MRPL50	KANSL2	ZCCHC14	SOD1	KIAA0319L	TGOLN2	MCM3AP
DPM2	CERS5	MEAK7	COL6A2	EVA1B	UHMK1	PCNT
TSTD2	MAP3K12	OSGIN1	SIK1	PLK4	ATG10	DIP2A
HEMGN	ITGB7	IRF8	TRPM2	MAP3K6	POC5	S100B
PSMB7	GALNT6	RHOT2	SCYL1	GPN2	TADA1	PRMT2
TRMO	CSAD	ZSCAN32	TMEM50B	SYTL1	CWF19L2	CLDND2
RABEPK	LMBR1L	RPS2	APP	WDTC1	JMY	SLC2A6
GOLGA1	MYG1	NDUFB10	DOP1B	ITGB3BP	HOMER1	ZNF761
XPA	ESYT1	PDPK1	URB1	SERBP1	XRCC4	ZNF714
NCBP1	TMBIM6	TIGD7	AKT1	BCL10	ZNF773	C19orf47
ANP32B	ANKRD52	DEF8	IL19	PRKACB	ZNF256	TOR2A
PDCL	ZNF740	TCF25	EMP3	PIGK	DCLRE1C	ST6GALNAC6
RPL35	WDFY2	GALNS	SAE1	RPS8	RPP38	SHKBP1
CTSV	HNRNPA1L2	GAS8	NTN5	MOB3C	NMT2	ZER1
ARPC5L	LPAR6	MED9	LMTK3	LMO4	ZNF837	ZDHHC12
ENPP2	ESD	NCOR1	GEMIN7	MTF2	USP12	TAOK1
DSCC1	RB1	COPS3	WTIP	ZNF697	CCDC50	MED27
DERL1	SBNO1	GID4	ADAMTS10	CTTNBP2NL	CAMK4	DEDD2
MYC	MORN3	ZNF287	RNPEPL1	STRIP1	ZFP36L2	SIK3
DMAC1	SETD1B	KSR1	CAPN10	PSMA5	PAN3	MPZL3
RANBP6	VPS33A	UTP4	MYO1F	C1orf162	PFKM	JAML
POLR1E	VPS37B	RANBP10	ERVK3-1	CD53	TMEM123	TLCD1
PLAA	RHOF	CTRL	ZNF787	GPR161	SPEF2	PCSK7
IL11RA	DENR	DPEP3	TIMM29	ALDH9A1	MBNL1	SAFB
UBAP2	SLAIN1	GFOD2	CARM1	ATP1B1	NADK2	CD3G
APTX	RBM26	NOB1	EVI5L	TIPRL	GPD1L	CHTOP
RNF38	MBNL2	PRPSAP2	PSMB6	NME7	SLC30A6	ZBTB7B
TLN1	ABHD13	UNC45B	SIGLEC10	POGK	PELO	FLAD1
SIT1	RAB20	PCTP	ZNF473	MPC2	RASGRP3	SHC1
DNAJB5	GRTP1	OR4D1	RPS11	CREG1	SAR1B	VPS11
SPAG8	CUL4A	C17orf80	RPL13A	DCAF6	GPR180	NLRX1
DCTN3	CDH24	TOB1	CTU1	GPA33	IFIT5	ADAR
CD72	REM2	VPS53	NOSIP	TBX19	PRDM8	IL6R
TMEM8B	CBLN3	SGSM2	RCN3	UCK2	HNRNPDL	UBE2Q1
GRHPR	NOVA1	NPEPPS	ZNF614	TMCO1	HHEX	CRTC2
ALDH1B1	FITM1	SKAP1	SLC2A5	XCL1	UTRN	ANO10
HINT2	TMX1	LRRC46	RERE	XCL2	GGPS1	FDPS
ARHGEF39	PELI2	SCRN2	ARHGEF19	POU2F1	ZNF117	RUSC1
DENND4C	ARMH4	SSH2	EFHD2	MGST3	RAD17	ENTREP3
RPS6	SLC38A6	ARSG	PEX14	COP1	MED21	PMF1
CNPY3	NAA30	G6PC3	PGD	UFC1	JAKMIP1	SLC25A44
FOXP4	DCAF5	CLTC	SH3BGRL3	PPOX	SREK1IP1	LMNA
PPIL1	RAB15	BCAS3	CNKSR1	FCGR2A	CWC27	CCR5
KLC4	WDR89	PTRH2	RPL11	SDHC	MR1	NBEAL2
KIF13A	ESR2	SS18	ZNF593	PFDN2	SRP19	CCDC12
ZSCAN9	EFCAB11	TAF4B	C1orf216	NR1I3	CENPH	UBQLN4
PIM1	GPR65	AFG3L2	KIAA0319L	USP21	CDYL	PPP1R35
GMPR	PTGR2	IMPA2	EVA1B	PRCC	CARHSP1	GPATCH4
CMTR1	JDP2	GNAL	PLK4	FCRL5	TXNDC11	NACC1
YIPF3	FBLN5	SLC39A6	MAP3K6	METTL25B	DAB2	IER2
TMEM14B	CLBA1	RPRD1A	GPN2	MRPL24	BCL2L11	ZNF394
TMEM63B	WARS1	C18orf21	SYTL1	PIGM	ANAPC1	CPSF4
FRS3	WDR20	GALNT1	WDTC1	ISG20L2	CAST	LY6E
TJAP1	NIPA2	ESCO1	NBPF3	HDGF	SCOC	VPS28
IRF4	SLC12A6	GREB1L	HSPG2	ABL2	CETN3	TONSL
SLC22A23	MFAP1	RMC1	ITGB3BP	XPR1	SMARCA5	PWWP3A
TUBB2A	TCF12	PELP1	SERBP1	TOR1AIP1	RASSF3	LRRC14
LRRC1	SORD	NPC1	BCL10	RGL1	HNRNPU	ZNF333
BPHL	SERF2	SLC14A1	PRKACB	LYPLAL1	RANBP2	PPP1R16A
RIPK1	ZSCAN29	ARRB2	PIGK	PRUNE1	AHCTF1	ORAI2
UQCC2	LYSMD2	WRAP53	AZIN2	TUFT1	TMEM87B	ALKBH4
HMGA1	SLC27A2	MINK1	RPS8	SF3B4	NR4A2	SH2B2
TCF19	FGF7	SAT2	PTPRF	ZNF687	RBMS1	MRNIP
FLOT1	BNIP2	ASGR1	BEST4	TARS2	CD96	SQSTM1
IER3	GTF2A2	PIK3R5	MOB3C	SNX27	CYRIB	MGAT4B
MDC1	SRP14	TP53	LMO4	SETDB1	ASAP1	RPL8
PGBD1	BAHD1	ARHGDIA	MTF2	ADAMTSL4	TRAPPC8	MAML1
ATAT1	DISP2	TMC6	CTTNBP2NL	MCL1	LINC00467	SCGB3A1
TPMT	CDAN1	SLC16A3	STRIP1	CTSK	INO80C	PSMC2
RNF144B	TLE3	TTYH2	PSMA5	RFX5	LPCAT1	MFSD12
NRM	ANP32A	RAB40B	C1orf162	PI4KB	NMRAL1	YDJC
MTCH1	COMMD4	EIF4A3	CD53	PIP5K1A	UBALD1	DVL3
VARS2	UBE2Q2	CSNK1D	ITGA10	ANP32E	LYSET	AP2M1
TAF8	PSTPIP1	ANAPC11	ALDH9A1	MINDY1	ING1	ABCF3
FAM8A1	ETFA	TBCD	ATP1B1	CERS2	CMTM7	PCYT1A
C6orf52	BCL2A1	FN3KRP	TIPRL	ENSA	UBP1	U2AF1L4
FGFBP2	HMG20A	NARF	NME7	MRPL9	RMND5A	BDH1
CPEB2	SCAPER	RPTOR	POGK	ARNT	CD8A	FDXR
TLR2	TSPAN3	FOXK2	MPC2	POGZ	RPIA	SAP30BP
MGARP	SKIC8	TRIM65	CREG1	C1orf56	GTF2E1	ACOX1
FCHSD2	NCOA2	CBX8	DCAF6	OAZ3	CFDP1	PRPSAP1
ARRB1	NEIL1	SECTM1	GPA33	HORMAD1	ZDHHC7	SRSF2
THAP12	MAN2C1	RNF157	TBX19	GOLPH3L	C7orf31	ZNF577
ANKRD42	DNAJA4	CEP131	UCK2	GABPB2	JAZF1	ALDH16A1
IL18BP	TLNRD1	WDR45B	TMCO1	DYRK3	CMIP	ITGA5
NUMA1	TPM1	CBX4	XCL1	EIF2D	TRIP12	ZNF385A
CCDC90B	IGF1R	RNF165	XCL2	INTS7	CEBPG	LSM12
SYTL2	ARRDC4	DYM	POU2F1	TAF1A	ZNF599	EMC10
RAB30	PIF1	ELAC1	MGST3	SMYD2	MCOLN2	JOSD2
CREBZF	USP3	MBD1	COP1	DUSP10	SREK1	FMNL3
LRRC32	BBS4	SMAD4	UFC1	TP53BP2	CHD1	LARP4
PRCP	PML	TNFRSF11A	PPOX	ATP8B2	DGKE	TAMALIN
NARS2	ADAMTS17	ZCCHC2	FCGR2A	ADAM15	HS2ST1	RAVER1
RNF121	LINS1	PMAIP1	NUF2	JTB	MSI2	LEMD2
MRPL15	ULK3	P3H4	SDHC	RAB13	ZUP1	MED11
GGH	PCSK6	NT5C3B	PFDN2	S100A8	GDPD1	CXCL16
TGS1	CELF6	RETREG3	USP21	TPM3	NUS1	SCIMP
SDCBP	SCAMP2	ERBB2	PRCC	SNAPIN	PPP2R5E	ASGR2
NEK1	HAPLN3	MIEN1	FCRL5	SLC27A3	GRAP	TNFSF13
DDX60	POLG	PNMT	METTL25B	UBAP2L	AK5	SENP3
SORL1	FANCI	IGFBP4	MRPL24	SLC39A1	IMPACT	EIF4A1
BUD13	ABHD2	FKBP10	PIGM	HAX1	SDHAF4	RPL26
CFAP300	DET1	TXNL4A	ISG20L2	CREB3L4	C16orf74	POLR3K
DCUN1D5	MFGE8	CACNA1A	HDGF	EFNA3	TBCEL	SNRNP25
SLC37A4	ZNF710	MISP3	ABL2	C1orf43	ANKH	JMJD8
RDX	UNC45A	SAMD1	XPR1	GATAD2B	OTULIN	SPSB3
PPP2R1B	MCTP2	BRD4	RGS16	ILF2	UBASH3B	AMDHD2
FDX1	FURIN	SLC39A3	TOR1AIP1	RIT1	ROBO3	PAQR4
C11orf1	IQGAP1	NFIC	LYPLAL1	INTS3	TBRG1	FLYWCH2
FXYD2	CRTC3	TPGS1	PRUNE1	C1orf131	NRGN	ZNF75A
TMPRSS13	EFL1	PRDM15	SF3B4	GALNT2	RETREG1	ADCY9
CASP1	SEC11A	PFKL	ZNF687	TTC13	TOMM70	CLPB
ALKBH8	GLYR1	FEM1A	TARS2	SCCPDH	PITPNC1	CYB561A3
MAP2K5	PMM2	VAV1	SNX27	LYST	CC2D1B	ASRGL1
SQOR	SLC5A2	MVB12A	SETDB1	MAP3K21	PRKCA	UBXN1
CTDSPL2	ITGAX	SH3GL1	MCL1	CEP170	ABCA5	TTC9C
SLTM	TGFB1I1	DUS3L	CTSK	ACP1	MIA3	TAF6L
THBS1	RUSF1	DPP9	RFX5	SNAP47	DISP1	NXF1
MAPKBP1	ARMC5	CCDC97	PI4KB	SRP9	TNIK	STX5
NUSAP1	PARN	TMEM91	PIP5K1A	NVL	NEIL2	SLC25A45
NDUFAF1	FTO	ZFP14	ANP32E	SDE2	OBSCN	RPL29
KIF23	UQCRC2	SIRT3	MINDY1	DEGS1	LONRF1	SYVN1
ITGA11	CDR2	IFITM3	CERS2	FBXO28	TRIM11	ZFPL1
KNL1	IGSF6	PGGHG	ENSA	ARF1	CCSAP	RPS6KA4
HAUS2	ARHGAP17	COL6A1	MRPL9	CNIH4	GBP5	TPCN2
RTF1	NKD1	IFNAR1	ARNT	ITPKB	BUB3	CMPK1
PARP6	DHX38	SOD1	POGZ	GUK1	DIPK1A	BEND5
RPLP1	TXNL4B	COL6A2	C1orf56	CDC42BPA	ATP5MC3	COA7
LRRC49	MARVELD3	TRPM2	GOLPH3L	CNIH3	ELOC	ZYG11B
TUBGCP4	ZFHX3	SCYL1	GABPB2	C1orf35	LY96	CZIB
RMDN3	CPNE2	TMEM50B	EIF2D	MBOAT2	BTG3	MAGOH
UACA	NLRC5	APP	INTS7	PARP1	C21orf91	ACOT11
PLCB2	KATNB1	DOP1B	VASH2	PSEN2	L3MBTL4	USP24
TMEM62	KIFC3	URB1	TAF1A	PYCR2	RABGEF1	NOL9
PAK6	NUDT7	AKT1	SMYD2	LBR	MRPL39	KLHL21
ADAM10	GCSH	IL19	DUSP10	EPHX1	ATP5PF	GMEB1
DUOX1	CMTM3	EMP3	TP53BP2	PPFIA4	GABPA	SELENON
SLC28A2	CMTM2	SAE1	ATP8B2	PTPN7	ADAMTS1	JAK1
ZNF280D	NOL3	NTN5	ADAM15	ARL8A	TSEN2	RAVER2
BCL2L10	MAP1LC3B	LMTK3	JTB	PDIA6	SLFN13	LZIC
RSL24D1	MBTPS1	GEMIN7	RAB13	RHOB	XPC	DHRS3
SPTBN5	ZCCHC14	WTIP	S100A8	HNRNPLL	CCDC174	LAPTM5
GCOM1	MEAK7	ADAMTS10	TPM3	GALM	FLCN	PEF1
GCHFR	OSGIN1	RNPEPL1	SNAPIN	CAMKMT	DPH3	SYNC
BCAR3	IRF8	CAPN10	SLC27A3	EML4	OXNAD1	RBBP4
TTLL7	RHOT2	MYO1F	UBAP2L	CALM2	PLCL2	TMCO4
FNBP1L	ZSCAN32	ERVK3-1	SLC39A1	CHAC2	CXXC1	FAAP20
KYAT3	RPS2	ZNF787	HAX1	RPS27A	PPP4R1	NFIA
GTF2B	NDUFB10	TIMM29	CREB3L4	WDPCP	MPPE1	OMA1
BRDT	PDPK1	CARM1	EFNA3	VPS54	ACSS1	MYSM1
RABGGTB	TIGD7	EVI5L	KCNN3	ASXL2	ANKRD40	TM2D1
IFI44L	DEF8	SLC47A1	C1orf43	ETAA1	ZNF18	USP1
GIPC2	TCF25	PSMB6	GATAD2B	SNRPG	VOPP1	FUBP1
IFI44	GALNS	SIGLEC10	ILF2	ABHD1	APOOL	NEXN
SLC44A5	GAS8	ZNF473	RIT1	CIAO1	CYP2U1	TYW3
DBT	MED9	RPS11	INTS3	ZNF514	FBXL18	EEIG2
RTCA	NCOR1	RPL13A	HCN3	SNRNP200	AK9	HENMT1
IFT172	COPS3	CTU1	C1orf131	MRPS5	KLF10	C1orf52
SELENOI	GID4	NOSIP	GALNT2	TPRKB	PTPRN2	GBP2
HADHB	ZNF287	RCN3	TTC13	EXOC6B	AZIN1	GBP4
KHK	KSR1	ZNF614	SCCPDH	SFXN5	ATP6V1C1	ZNF326
ADCY3	UTP4	RERE	LYST	TEX261	PIP4P2	AGL
PPM1B	RANBP10	MMEL1	MAP3K21	DUSP11	OTUD6B	SLC30A7
PNPT1	CTRL	CFAP74	CEP170	THNSL2	CDK19	ZNF281
DYNC2LI1	DPEP3	PRDM16	ACP1	RALB	GTF3C6	ARPC5
THUMPD2	GFOD2	FHAD1	SNAP47	TMEM177	TTC39B	NLRP3
CYP1B1	NOB1	ARHGEF19	SRP9	RABL2A	AGPAT5	SLAMF9
RAB1A	PRPSAP2	EFHD2	NVL	SLC20A1	MMS19	IGSF8
ACTR2	UNC45B	PEX14	SDE2	ZC3H8	PI4K2A	PEA15
PREB	PCTP	PGD	DEGS1	LIPT1	ZFYVE27	PEX19
SLC5A6	OR4D1	SH3BGRL3	FBXO28	FAHD2B	GOLGA7B	NCSTN
PREPL	C17orf80	CNKSR1	ARF1	AFF3	TRMT44	FCRLB
SLC3A1	TOB1	RPL11	CNIH4	UBXN4	SLC25A28	FLVCR1
EMILIN1	VPS53	ZNF593	ITPKB	SPOPL	HSPA13	ATF3
FBXO11	SGSM2	C1orf216	GUK1	POLR2D	SAMSN1	RBM15
ATRAID	NPEPPS	KIAA0319L	CNIH3	AMMECR1L	USP25	DENND2D
CENPO	SKAP1	EVA1B	C1orf35	PKP4	GRAMD2B	IER5
LRPPRC	LRRC46	PLK4	PARP1	SCRN3	ZCCHC10	BPNT1
TRIM54	SCRN2	MAP3K6	PSEN2	LNPK	C16orf87	BROX
DTNB	SSH2	GPN2	PYCR2	CDCA7	MOV10	ACP6
ACTR1A	ARSG	SYTL1	LBR	UBR3	RHOC	TFB2M
MFSD13A	G6PC3	WDTC1	EPHX1	PHOSPHO2	DBI	CNST
MYOF	CLTC	NBPF3	PTPN7	HSPD1	SLC16A1	PPP1R21
STAMBPL1	BCAS3	ITGB3BP	SYT2	METTL21A	HEATR3	HAAO
CH25H	PTRH2	SERBP1	ARL8A	NBEAL1	NIFK	B3GALNT2
ATAD1	SS18	BCL10	GDF7	KANSL1L	OXA1L	MAPKAPK2
KIF11	TAF4B	PRKACB	PDIA6	SPAG16	LARP1	CAPN2
CUZD1	AFG3L2	PIGK	RHOB	SUMF1	CNOT8	MRPL55
TACC2	PRELID3A	AZIN2	HNRNPLL	RHBDD1	SETD9	WDR26
DUSP5	IMPA2	RPS8	GALM	HES6	MIER3	REL
CALHM2	GNAL	KIF2C	CAMKMT	ANKMY1	NUP205	PEX13
ARL3	SLC39A6	PTPRF	EML4	COPS7B	C9orf85	DISC1
CEP55	RPRD1A	BEST4	CALM2	DIS3L2	PIK3AP1	MEMO1
KIF20B	C18orf21	MOB3C	CHAC2	CPNE9	RBM45	DPY30
ENTPD1	GALNT1	LMO4	RPS27A	FANCD2	TTN	TYW5
EXOC6	ESCO1	MTF2	WDPCP	TAMM41	PDIA4	MAIP1
PLCE1	OSBPL1A	STRIP1	VPS54	VGLL4	KCTD18	SLC66A3
DBR1	GATA6	PSMA5	ASXL2	RAB5A	HYCC2	ARL5A
DNAJC13	GREB1L	C1orf162	ETAA1	RETREG2	TMEM237	CFAP36
ANXA7	RMC1	CD53	SNRPG	CTDSP1	RNF20	FBXO41
FAM149B1	PELP1	CELSR2	ABHD1	CNOT9	ELMO1	SMC6
ASCC1	NPC1	ITGA10	CIAO1	STK11IP	SLC26A2	H3-3A
ZNF365	SLC14A1	ALDH9A1	ZNF514	GMPPA	MED7	COQ8A
RPS24	ARRB2	ATP1B1	SNRNP200	EAF1	RRAGA	SMARCAD1
TET1	WRAP53	TIPRL	MRPS5	DYNC1LI1	PXYLP1	PDLIM5
DNA2	MINK1	NME7	TPRKB	OSBPL10	RASA2	RPRD2
ATIC	SAT2	POGK	EXOC6B	POMGNT2	RMND1	CTSS
SMARCAL1	ASGR1	MPC2	SFXN5	CSRNP1	SLA	PACRGL
BARD1	PIK3R5	CREG1	TEX261	SLC25A38	TMBIM4	TNFAIP8L2
STAT4	TP53	DCAF6	DUSP11	GOLGA4	VBP1	SCNM1
CARF	ARHGDIA	GPA33	NPHP1	CTDSPL	RAB39B	VPS72
ASNSD1	TMC6	TBX19	THNSL2	IQSEC1	MICU3	ERCC3
METTL5	SLC16A3	UCK2	RALB	RPL32	VPS37A	RNF149
SSB	CARD14	TMCO1	TMEM177	SHQ1	CARNMT1	IWS1
NAB1	TTYH2	XCL1	RABL2A	SLC25A26	MCU	BOLA3
PPIG	RAB40B	XCL2	SLC20A1	UBA3	MIDEAS	CDC42EP3
FASTKD1	EIF4A3	POU2F1	FBLN7	ARL6IP5	FAM161B	S100A11
MDH1B	CSNK1D	MGST3	ZC3H8	TMF1	GNAQ	DHX57
HECW2	ANAPC11	COP1	LIPT1	LRIG1	ADK	ARHGAP25
IDH1	TBCD	UFC1	FAHD2B	LIMD1	BATF	S100A9
OLA1	FN3KRP	PPOX	LYG1	NFKBIZ	DCK	S100A12
CIR1	NARF	FCGR2A	AFF3	NXPE3	DPY19L4	CCNYL1
ITPRID2	RPTOR	NUF2	UBXN4	ABHD10	NDUFAF6	DCAF16
CHRNA1	FOXK2	SDHC	SPOPL	PLA1A	DRAM2	PAQR3
FAM117B	TRIM65	PFDN2	POLR2D	RABL3	WHAMM	ANTXR2
WDR12	CBX8	USP21	AMMECR1L	ADPRH	N6AMT1	HELQ
ABI2	SECTM1	PRCC	PKP4	ATG3	RWDD2B	MRPS18C
ITGAV	RNF157	FCRL5	SCRN3	SRPRB	USP16	CGGBP1
SLC40A1	CEP131	METTL25B	LNPK	EIF2A	CCT8	ABRAXAS1
SLC35A5	WDR45B	MRPL24	CDCA7	OSBPL11	MAP3K7CL	GPR155
SLC49A4	CBX4	PIGM	UBR3	NCEH1	BACH1	DAPL1
SENP7	RNF165	ISG20L2	PHOSPHO2	LPP	TIAM1	PMVK
COX17	DYM	CRABP2	HSPD1	RUBCN	SCAF4	PBXIP1
PARP9	ELAC1	HDGF	CCDC150	AMT	RPGR	PYGO2
USP8	MBD1	ABL2	METTL21A	TCTA	PCGF6	HIPK1
SECISBP2L	SMAD4	XPR1	NBEAL1	NICN1	SFR1	LINC01116
TMOD3	ZCCHC2	RGS16	KANSL1L	DCAF1	ATP5MJ	YY1AP1
SPPL2A	FBXO15	TOR1AIP1	SPAG16	MANF	PCDH1	KBTBD8
GLCE	PMAIP1	LYPLAL1	SUMF1	EAF2	UQCRB	NAXE
SHF	P3H4	PRUNE1	RHBDD1	EIF2B5	MTERF3	POGLUT1
APH1B	NT5C3B	TUFT1	HES6	DGKQ	PTDSS1	ATP1A1
INTS14	RETREG3	SF3B4	ESPNL	FIP1L1	PPP2R2B	SLC15A2
PARP16	ERBB2	ZNF687	ANKMY1	LYAR	RPL30	LRRC58
PPCDC	MIEN1	TARS2	COPS7B	CENPC	PABIR3	TMEM183A
SEMA7A	PNMT	SNX27	DIS3L2	ATP10D	SUPV3L1	IGFBP7
UBL7	STAC2	SETDB1	FANCD2	OCIAD2	PABIR2	KRTCAP2
ARHGAP24	IGFBP4	MCL1	TAMM41	SCD5	EEF1A1	ARPC2
FAM13A	FKBP10	CTSK	VGLL4	PLAC8	HK1	CCT3
HERC3	TXNL4A	RFX5	RAB5A	ENOPH1	TYSND1	SSR2
HERC6	CACNA1A	PI4KB	RETREG2	TRMT10A	PHF6	ADORA1
HERC5	MISP3	PIP5K1A	CTDSP1	KLHL8	UBE2L6	CWC22
ZGRF1	SAMD1	ANP32E	CNOT9	SNCA	ZDHHC5	AZI2
AP1AR	BRD4	MINDY1	STK11IP	TBCK	MED19	TGFBR2
COPS4	SLC39A3	CERS2	GMPPA	CAMK2D	ZFAND3	ANKZF1
HNRNPD	NFIC	ENSA	EAF1	CISD2	NPTN	FBLN2
PRKG2	TPGS1	SEMA6C	DYNC1LI1	ANK2	KAT6B	STT3B
RASGEF1B	PRDM15	MRPL9	OSBPL10	TIFA	SAMD8	CHCHD4
SEC31A	PFKL	ARNT	POMGNT2	SPATA5	RAB11FIP1	CLASP2
GPAT3	FEM1A	POGZ	CSRNP1	METTL14	UTP14A	SUCLG1
IL21	VAV1	C1orf56	SLC25A38	USP53	AIFM1	NUAK2
BBS7	MVB12A	OAZ3	GOLGA4	SETD7	MAPK13	PRKCI
BLTP1	SH3GL1	GOLPH3L	IQSEC1	NAF1	BAG4	MNDA
RAP1GDS1	DUS3L	GABPB2	RPL32	MARCHF1	MS4A1	IFI16
LARP1B	DPP9	DTL	PTPRG	RPS3A	TBC1D31	RPL22L1
MMRN1	CCDC97	EIF2D	SHQ1	RNF175	NTAQ1	PPM1L
PDE5A	TMEM91	INTS7	SLC25A26	PDGFC	ATAD2	ICA1L
PRDM5	ZFP14	VASH2	UBA3	CBR4	FBXO32	SNHG16
TRPC3	SIRT3	TAF1A	ARL6IP5	CYP4V2	NSMCE2	RYBP
NAAA	IFITM3	SMYD2	TMF1	ROPN1L	ZNF689	PPP4R2
NUP54	PGGHG	SUSD4	LRIG1	NDUFS6	PRR14	CD200R1
BMP2K	COL6A1	DUSP10	LIMD1	MARCHF6	FBRS	GTPBP8
G3BP2	IFNAR1	TP53BP2	ZNF660	SRD5A1	PHKG2	NEPRO
SEPTIN11	SOD1	ATP8B2	NFKBIZ	MYO10	MFSD14A	CDS1
SCARB2	COL6A2	ADAM15	NXPE3	OTULINL	SASS6	WDFY3
CCNG2	TRPM2	JTB	PHLDB2	RPL37	MALSU1	COX18
CNOT6L	SCYL1	RAB13	ABHD10	SKP2	VPS8	THOC7
USO1	TMEM50B	S100A8	RABL3	PLK2	GALK2	ATXN7
CDKL2	APP	TPM3	ADPRH	GZMA	B3GNT7	PSMD6
PPA2	DOP1B	SNAPIN	ATG3	PIK3R1	PDE6D	PPM1K
CENPE	URB1	SLC27A3	SRPRB	LHFPL2	EIF4A2	GMPS
GSTCD	AKT1	UBAP2L	EIF2A	SSBP2	BRPF1	TIPARP
INTS12	IL19	SLC39A1	OSBPL11	IQGAP2	RPUSD3	CCNL1
CASP6	EMP3	HAX1	TRPC1	RASA1	TATDN2	SLMAP
LEF1	SAE1	CREB3L4	NCEH1	GIN1	GHRL	RPL9
HADH	NTN5	EFNA3	LPP	PPIP5K2	SEC13	SMIM14
PAPSS1	LMTK3	AQP10	TMEM44	PAM	EXOG	ABHD6
SEC24B	GEMIN7	C1orf43	RUBCN	BDP1	NTAN1	DNASE1L3
PPP3CA	WTIP	GATAD2B	AMT	GTF2H2	SMG1	RBM47
SLC39A8	ADAMTS10	ILF2	TCTA	SLC30A5	FCHO2	IL17RC
MAPK8IP3	RNPEPL1	RIT1	NICN1	BTF3	ODR4	CRELD1
RGS3	CAPN10	INTS3	DCAF1	FBXL17	CPT2	U2SURP
GUCD1	MYO1F	HCN3	MANF	TNFAIP8	NECAP2	MTMR14
RNF185	ERVK3-1	C1orf131	EAF2	FEM1C	LRP8	TTC14
PARVG	ZNF787	GALNT2	ILDR1	COMMD10	PAXIP1	PPBP
B4GALNT3	TIMM29	TTC13	EIF2B5	ATG12	SSBP3	PF4
ERP27	CARM1	SCCPDH	DGKQ	YIPF5	GATAD1	MTHFD2L
ETV6	EVI5L	LYST	FIP1L1	ARHGAP26	SUSD3	RCHY1
GABARAPL1	SLC47A1	CEP170	SLC26A1	DDX46	ENSG00000157306*	GYG1
KIF21A	PSMB6	ACP1	LYAR	RNF145	DHRS4	HPS3
CPNE8	SIGLEC10	SNAP47	CENPC	FBXO38	DDX19B	TOPBP1
YARS2	ZNF473	SRP9	ATP10D	PCYOX1L	ST3GAL2	RYK
FGD4	GARIN5A	NVL	OCIAD2	TNIP1	FCSK	SNRK
ALG10	RPS11	SDE2	PLAC8	G3BP1	DHRS1	ZNF513
SINHCAF	RPL13A	DEGS1	ENOPH1	ZNF300	AASDH	SLC4A1AP
AEBP2	CTU1	FBXO28	TRMT10A	NHP2	RNF111	PLB1
ETFBKMT	NOSIP	ARF1	KLHL8	RMND5B	APPL1	KIAA1143
ETNK1	RCN3	CNIH4	SNCA	BOD1	TSC22D3	WDR43
ZCRB1	ZNF614	ITPKB	TBCK	KCNMB1	VPS26C	ZDHHC3
TMEM117	RERE	GUK1	CAMK2D	FAM50B	DYRK1A	LZTFL1
C1RL	MMEL1	CNIH3	CISD2	TBC1D7	ETS2	CCR1
NDUFA9	CFAP74	C1orf35	ANK2	FARS2	TSPAN18	ELP6
CLSTN3	FHAD1	MBOAT2	TIFA	GFOD1	SLC35B2	DTX3L
KLRG1	ARHGEF19	PARP1	SPATA5	CDKAL1	TMEM164	ZNF148
VAMP1	EFHD2	PSEN2	CCNA2	ZMAT2	MX1	SMIM12
TAPBPL	PEX14	PYCR2	METTL14	KLHL3	C2CD2	ZMYM6
CD27	PGD	LBR	USP53	TRIM7	TAB3	TPRA1
RBP5	SH3BGRL3	EPHX1	SETD7	TRIM41	SLC38A10	YEATS2
PEX5	CNKSR1	SOX13	NAF1	HIGD2A	PALM2AKAP2	ZC3H12A
PIANP	RPL11	ETNK2	MARCHF1	FAM193B	ZNF618	MEAF6
AMIGO2	ZNF593	PTPN7	RPS3A	PLA2G7	TMEM268	SNIP1
SCAF11	C1orf216	SYT2	CBR4	TNFRSF21	UBN2	POLR2H
LLPH	KIAA0319L	ARL8A	GLRA3	RNF44	BRAF	TMEM41A
MARCHF9	EVA1B	PDIA6	CYP4V2	MMUT	PSMG3	RPN1
GLIPR1	PLK4	RHOB	NDUFS6	DOK3	WDR19	SENP2
PHLDA1	MAP3K6	HNRNPLL	MARCHF6	ABT1	SLC37A3	RFC4
TMEM19	GPN2	GALM	SRD5A1	PPP1R18	AP3S2	RPL39L
DUSP6	SYTL1	CAMKMT	OTULINL	PRIM2	SPPL3	BAP1
POC1B	WDTC1	EML4	RPL37	FGD2	RAB28	TKT
TMTC3	NBPF3	CALM2	SKP2	CRIP3	PRXL2B	PRKCD
SNRPF	HSPG2	CHAC2	PLK2	RPL7L1	TNFRSF14	RFT1
AMDHD1	ITGB3BP	RPS27A	GZMA	NFKBIE	PANK4	GNL3
NEDD1	SERBP1	WDPCP	PIK3R1	PHIP	C12orf43	PBRM1
SYCP3	BCL10	VPS54	LHFPL2	MMS22L	PEX10	UVSSA
GAS2L3	PRKACB	ASXL2	SSBP2	PNRC1	RER1	TASOR
SLC15A4	PIGK	ETAA1	IQGAP2	PM20D2	SKI	ARHGEF3
TDG	AZIN2	SNRPG	RASA1	RARS2	WIPI2	SLBP
RITA1	RPS8	ABHD1	LIX1	SCML4	LDLRAP1	LRPAP1
SDSL	KIF2C	MEIS1	GIN1	TBC1D32	AGAP1	UBXN7
MMAB	PTPRF	CIAO1	PPIP5K2	RNF217	KRTCAP3	RNF168
GLTP	BEST4	ZNF514	PAM	ARHGAP18	PAFAH2	PIGX
GIT2	MOB3C	SNRNP200	BDP1	ABRACL	BABAM2	C1orf50
TCHP	LMO4	MRPS5	GTF2H2	SLC18B1	MRPL17	ERMAP
FAM222A	MTF2	ANKRD53	SLC30A5	MTFR2	DUSP2	AIMP1
NUP58	STRIP1	TPRKB	BTF3	SHPRH	UBXN11	SGMS2
MTMR6	PSMA5	EXOC6B	FBXL17	AIG1	PTPDC1	METAP1
SLC46A3	C1orf162	SFXN5	TNFAIP8	DYNLT1	NCK1	DNAJB14
SLC7A1	CD53	TEX261	FEM1C	TIAM2	RHPN1	H2AZ1
LNX2	CELSR2	DUSP11	COMMD10	TMEM181	TPRG1L	BDH2
SUOX	ITGA10	NPHP1	ATG12	WTAP	PRXL2C	PGRMC2
CCDC65	ALDH9A1	THNSL2	YIPF5	ZMYM4	XKR8	ZNF589
TARBP2	ATP1B1	RALB	ARHGAP26	ARMT1	CNNM4	CCDC51
RDH16	TIPRL	TMEM177	DDX46	GNA12	EYA3	ATRIP
NPFF	NME7	RABL2A	RNF145	C7orf50	WASF2	SHISA5
NABP2	POGK	SLC20A1	FBXO38	CCZ1B	ABHD3	APEH
N4BP2L1	MPC2	FBLN7	PCYOX1L	INTS15	FAIM	RNF123
CELA1	CREG1	ZC3H8	TNIP1	RBAK	COLEC12	MFSD8
SMARCC2	DCAF6	LIPT1	G3BP1	CREB5	CUL4B	ABHD18
BRCA2	GPA33	FAHD2B	ZNF300	PURB	GPR153	MON1A
KANSL2	TBX19	LYG1	N4BP3	MDH2	AUTS2	RAD54L2
CERS5	UCK2	AFF3	NHP2	POMZP3	H2BC5	TEX264
MAP3K12	TMCO1	UBXN4	RMND5B	NIPSNAP2	H4C8	DUSP7
ITGB7	XCL1	SPOPL	BOD1	CCT6A	MITD1	PPM1M
GALNT6	XCL2	POLR2D	KCNMB1	PSPH	EIF5B	WDR82
CSAD	POU2F1	AMMECR1L	FAM50B	ZNF92	CNOT11	C4orf3
LMBR1L	MGST3	PKP4	TBC1D7	ATXN7L1	NRG2	HMGB2
MYG1	COP1	SLC4A10	FARS2	TMEM168	AHCYL2	SAP30
ESYT1	UFC1	SCRN3	GFOD1	TRAPPC14	B4GALT5	ANXA5
TMBIM6	PPOX	LNPK	CDKAL1	SLC12A9	SPATA2	GUCY1A1
ANKRD52	FCGR2A	CDCA7	ZMAT2	GIGYF1	NCF1	CEP44
ZNF740	NUF2	UBR3	KLHL3	TRIM4	TSR2	TMEM144
WDFY2	RGS5	PHOSPHO2	TRIM7	MEPCE	ZC3H18	GASK1B
HNRNPA1L2	SDHC	HSPD1	TRIM41	TMEM209	ZFAND2B	NAA15
LPAR6	PFDN2	CCDC150	HIGD2A	TMEM140	GDPD5	IL15
ESD	NR1I3	METTL21A	FAM193B	TLK2	TMED4	ARFIP1
RB1	USP21	NBEAL1	RNF44	NOM1	PPP1R15B	ICE1
SBNO1	PRCC	KANSL1L	MMUT	NCAPG2	COPG2	ANAPC10
MORN3	FCRL5	SPAG16	DOK3	LUC7L2	EMSY	ABCE1
SETD1B	METTL25B	SUMF1	ABT1	SH3KBP1	GPAT4	OTUD4
VPS33A	MRPL24	RHBDD1	PPP1R18	CASK	ZSCAN12	LSM6
VPS37B	PIGM	HES6	DAAM2	KDM6A	TAGLN2	TMEM184C
RHOF	ISG20L2	ANKMY1	PRIM2	MSN	ELK4	PRMT9
DENR	CRABP2	COPS7B	FGD2	HDAC8	SLAMF8	MOCS2
DIAPH3	HDGF	DIS3L2	CRIP3	ZNF182	DUSP23	TMEM161B
SLAIN1	ABL2	FANCD2	RPL7L1	CHST7	RNF166	NDUFAF2
RBM26	XPR1	TAMM41	NFKBIE	KRBOX4	NBL1	LMBRD2
MBNL2	RGS16	VGLL4	IRAK1BP1	NDUFB11	F11R	NIPBL
ABHD13	TOR1AIP1	RAB5A	PHIP	ZNF41	USF1	SLC25A46
RAB20	RGL1	RETREG2	MMS22L	ZMYM3	SPATA2L	STARD4
GRTP1	LYPLAL1	CTDSP1	PNRC1	TAF1	NIT1	PGGT1B
CUL4A	PRUNE1	CNOT9	PM20D2	GPR174	DEDD	CCDC112
CDH24	RORC	STK11IP	RARS2	NONO	ZNF276	PRRC1
REM2	TUFT1	GMPPA	SCML4	CCDC120	NPM2	AGGF1
CBLN3	SF3B4	EAF1	TBC1D32	EBP	PINK1	WDR41
NOVA1	ZNF687	DYNC1LI1	ARHGAP18	OGT	B4GALT3	NDUFS4
FITM1	TARS2	OSBPL10	ABRACL	SNX12	DMTN	GRPEL2
TMX1	SNX27	POMGNT2	SLC18B1	IL2RG	FHIP2B	SERINC5
FRMD6	SETDB1	CSRNP1	MTFR2	GCNA	NDUFS2	CASP3
PELI2	ADAMTSL4	SLC25A38	SHPRH	DIAPH2	FCER1G	PRIMPOL
RTN1	MCL1	GOLGA4	AIG1	PRPS1	TOMM40L	ERAP1
ARMH4	CTSK	IQSEC1	DYNLT1	DOCK11	CCAR2	ERAP2
SLC38A6	RFX5	CAND2	TIAM2	RBMX	CDC42SE2	CFAP97
NAA30	PI4KB	RPL32	TMEM181	MCPH1	RAPGEF6	RICTOR
DCAF5	PIP5K1A	PTPRG	WTAP	MFHAS1	EPB41	TENT2
RAB15	ANP32E	SHQ1	ZMYM4	FBXO25	MIS18A	ANKRA2
WDR89	MINDY1	SLC25A26	ARMT1	NSDHL	ALG8	UBLCP1
ESR2	CERS2	UBA3	GNA12	ZNF185	FBXW5	NSA2
EFCAB11	ENSA	ARL6IP5	C7orf50	CETN2	CFAP298	GFM2
GPR65	SEMA6C	TMF1	CCZ1B	RPL10	SYNJ1	CCDC127
PTGR2	MRPL9	LRIG1	INTS15	CSGALNACT1	PAXBP1	SHROOM1
JDP2	ARNT	LIMD1	RBAK	ATP6V1B2	IFNAR2	UQCRQ
SLC24A4	POGZ	ZNF660	CREB5	CCDC25	MRPL10	LEAP2
FBLN5	C1orf56	NFKBIZ	IGFBP3	HMBOX1	IFNGR2	SLC35A1
CLBA1	OAZ3	COL8A1	PURB	GNRH1	GART	CGAS
WARS1	GOLPH3L	NXPE3	MDH2	BIN3	SON	CITED2
WDR20	GABPB2	PHLDB2	POMZP3	DOK2	DONSON	CREBRF
NIPA2	DTL	ABHD10	NIPSNAP2	SLC25A37	SV2A	SFXN1
SLC12A6	DYRK3	RABL3	CCT6A	CHMP7	CSRP1	PDSS2
MFAP1	EIF2D	ADPRH	PSPH	DOCK5	ATP5MC1	STXBP5
TCF12	INTS7	ATG3	ZNF92	PLPBP	RCAN1	DAGLB
SORD	VASH2	SRPRB	ATXN7L1	ERLIN2	UBE2Z	STK17A
SERF2	TAF1A	MED12L	TMEM168	TACC1	SNF8	TRA2A
ZSCAN29	SMYD2	EIF2A	ASB15	GOLGA7	RUNX1	GALNT10
DUOX2	SUSD4	OSBPL11	TRAPPC14	PLPP5	CBR1	SAP30L
LYSMD2	DUSP10	NCEH1	SLC12A9	GINS4	MORC3	RPS14
SLC27A2	TP53BP2	LPP	GIGYF1	NSD3	CHAF1B	COG5
FGF7	ATP8B2	TMEM44	TRIM4	DNAJC5B	HLCS	BMT2
BNIP2	ADAM15	RUBCN	MEPCE	ADHFE1	ARHGAP27	SLU7
GTF2A2	JTB	AMT	TMEM209	MRPS28	ADPGK	RP9
SRP14	RAB13	TCTA	AGBL3	LACTB2	PTMS	PTTG1
BAHD1	S100A8	NICN1	TMEM140	TERF1	PADI4	CAMLG
DISP2	TPM3	DCAF1	TLK2	RPL7	ADIPOR1	RELL2
CDAN1	NUP210L	MANF	EPHA1	MTDH	CYB5R1	ZNF12
TLE3	SNAPIN	EAF2	NOM1	LRP12	PSMD4	CDCA7L
ANP32A	SLC27A3	TM4SF19	NCAPG2	EBAG9	ATP13A2	MIOS
COMMD4	UBAP2L	EIF2B5	LUC7L2	POLR2K	PSMB4	SYTL3
UBE2Q2	SLC39A1	DGKQ	SH3KBP1	EIF3H	BTG2	FABP5
PSTPIP1	HAX1	FIP1L1	CASK	UTP23	STARD9	TAGAP
ETFA	CREB3L4	SLC26A1	KDM6A	NDUFB9	THEM4	BRI3
BCL2A1	EFNA3	LYAR	SPIN2A	TATDN1	UBR1	CTSB
HMG20A	AQP10	CENPC	MSN	ZNF7	AMFR	PEX2
SCAPER	C1orf43	ATP10D	HDAC8	SLC39A4	MED8	RAD21
TSPAN3	GATAD2B	OCIAD2	ZNF182	NAPRT	RGL4	MED30
SKIC8	ILF2	SCD5	CHST7	AK3	RSPRY1	PHKG1
NCOA2	RIT1	PLAC8	KRBOX4	UHRF2	GPBP1L1	SPIDR
NEIL1	INTS3	ENOPH1	NDUFB11	PLIN2	NAE1	ORC5
MAN2C1	HCN3	TRMT10A	ZNF41	HAUS6	TMEM69	DNAAF5
DNAJA4	C1orf131	KLHL8	ZMYM3	CDKN2B	ADGRG5	OSGIN2
TLNRD1	GALNT2	SNCA	TAF1	CDKN2A	ACE	SUN1
TPM1	TTC13	TBCK	GPR174	C9orf72	TEPP	OXR1
IGF1R	SCCPDH	CAMK2D	NONO	ZCCHC7	EFCAB14	GPR146
ARRDC4	LYST	CISD2	CCDC120	SIGMAR1	SPON2	INTS1
PIF1	MAP3K21	ANK2	EBP	ZNG1E	CHCHD6	CDK5
USP3	CEP170	TIFA	OGT	CEP78	CTBP1	SLC4A2
BBS4	ACP1	SPATA5	SNX12	IDNK	ATP6V0D1	FASTK
PML	SNAP47	CCNA2	IL2RG	AUH	ZFYVE28	TMUB1
ADAMTS17	SRP9	METTL14	GCNA	MFSD14B	CARMIL2	FMC1
LINS1	NVL	USP53	ZNF711	AOPEP	C16orf86	PHAX
ULK3	SDE2	SETD7	DIAPH2	INIP	RGS12	ALDH7A1
PCSK6	DEGS1	NAF1	PRPS1	UGCG	PSKH1	FOXK1
CELF6	FBXO28	MARCHF1	RADX	SNX30	ZYX	COX6C
SCAMP2	ARF1	RPS3A	FRMPD3	STOM	ABR	YWHAZ
HAPLN3	CNIH4	CBR4	DOCK11	GSN	CCDC117	SLC25A32
POLG	ITPKB	CYP4V2	RBMX	MRRF	ZNF230	DCAF13
FANCI	GUK1	ROPN1L	MCPH1	NR6A1	CCDC107	TP53INP1
ABHD2	CDC42BPA	NDUFS6	MFHAS1	ALAD	ZNF222	INTS8
WDR93	CNIH3	MARCHF6	FBXO25	POLE3	ZNF235	VIRMA
DET1	C1orf35	SRD5A1	NSDHL	SURF4	GNE	PDP1
MFGE8	MBOAT2	OTULINL	ZNF185	GBGT1	TNFRSF13C	WASHC5
ZNF710	PARP1	RPL37	CETN2	SURF1	OR3A3	RPP25L
UNC45A	PSEN2	SKP2	RPL10	SURF2	ARHGAP35	SNAPC3
MCTP2	PYCR2	PLK2	CSGALNACT1	SURF6	CALM3	NUDT2
FURIN	LBR	GZMA	ATP6V1B2	MED22	DFFA	TMEM65
IQGAP1	EPHX1	PIK3R1	CCDC25	REXO4	CCDC28B	PSIP1
CRTC3	SOX13	SSBP2	HMBOX1	RPL7A	TMEM234	UBAP1
EFL1	ETNK2	IQGAP2	GNRH1	GTF3C5	BSDC1	SYK
SEC11A	PTPN7	RASA1	BIN3	ASB6	ZBTB8A	NIPSNAP3B
GLYR1	SYT2	GIN1	DOK2	PTGES2	ATAD3B	NFIL3
PMM2	ARL8A	PPIP5K2	SLC25A37	NTMT1	SSU72	METTL2B
SLC5A2	PDIA6	PAM	CHMP7	CIZ1	UBE2J2	FXN
ITGAX	RHOB	BDP1	DOCK5	SLC25A25	ZNF362	TMEM71
TGFB1I1	HNRNPLL	GTF2H2	STAR	SH3GLB2	NR2F6	KDM1B
RUSF1	GALM	SLC30A5	PLPBP	MIGA2	MIX23	HGSNAT
ARMC5	CAMKMT	BTF3	ERLIN2	PTGES	VMA21	GKAP1
PARN	ABCG8	FBXL17	TACC1	LCN2	ABCG1	KIF27
FTO	EML4	SPATA9	GOLGA7	LRSAM1	UBASH3A	C9orf64
UQCRC2	CALM2	TNFAIP8	PLPP5	GPR107	SLC37A1	HNRNPK
CDR2	CHAC2	FEM1C	GINS4	PAXX	WDR4	FBP1
IGSF6	RPS27A	COMMD10	NSD3	INPP5E	NDUFV3	ZHX1
ARHGAP17	WDPCP	ATG12	DNAJC5B	SEC16A	PKNOX1	CYBB
MYLK3	VPS54	YIPF5	ADHFE1	DPH7	U2AF1	DYNLT3
NKD1	ASXL2	ARHGAP26	MRPS28	NOTCH1	RRP1B	MID1IP1
DHX38	ETAA1	DDX46	LACTB2	NACC2	PDXK	PIGA
TXNL4B	SNRPG	TIMD4	TERF1	PROSER2	G6PD	STRBP
MARVELD3	ABHD1	RNF145	RPL7	USP6NL	CSTB	GAPVD1
ZFHX3	CIAO1	FBXO38	SYBU	COMMD3	RRP1	CARD19
CPNE2	ZNF514	PCYOX1L	MTDH	MSRB2	AGPAT3	ATP7A
NLRC5	SNRNP200	TNIP1	EBAG9	PDSS1	TRAPPC10	NDUFB6
KATNB1	MRPS5	G3BP1	POLR2K	MINDY3	GAB3	NOL6
KIFC3	TPRKB	ZNF300	EIF3H	RSU1	GATD3	TRMT10B
NUDT7	EXOC6B	N4BP3	UTP23	ZEB1	CFAP410	VCP
GCSH	SFXN5	NHP2	NDUFB9	NRBF2	ZNF66	PIGO
CMTM3	TEX261	RMND5B	TATDN1	POLR3A	ITGB2	STOML2
CMTM2	DUSP11	BOD1	ZNF7	HERC4	SLX9	BRWD3
NOL3	NPHP1	KCNMB1	SLC39A4	LRMDA	RALGDS	OTUD1
MAP1LC3B	THNSL2	FAM50B	NAPRT	CAMK2G	SPATC1L	FBXO33
MBTPS1	RALB	TBC1D7	VLDLR	GLUD1	LSS	INTS6L
ZCCHC14	TMEM177	FARS2	AK3	RPP30	MCM3AP	SPTSSA
MEAK7	RABL2A	GFOD1	UHRF2	FRA10AC1	C21orf58	WRN
OSGIN1	SLC20A1	CDKAL1	PLIN2	ADD3	PCNT	MARCHF8
IRF8	FBLN7	PSD2	HAUS6	DNAJB12	DIP2A	CFL2
RHOT2	ZC3H8	ZMAT2	CDKN2A	EIF4EBP2	S100B	SUGT1
ZSCAN32	LIPT1	KLHL3	C9orf72	TCF7L2	PRMT2	GTF2A1
RPS2	FAHD2B	TRIM7	ZCCHC7	FUOM	CLDND2	ZCCHC24
NDUFB10	LYG1	TRIM41	FBXO10	LRRC27	ZNF208	PGM2L1
PDPK1	AFF3	HIGD2A	SIGMAR1	MTG1	SLC2A6	INPPL1
TIGD7	UBXN4	FAM193B	ZNG1E	PAOX	ZNF761	CRYL1
DEF8	SPOPL	RNF44	CEP78	GSTO1	ZNF714	REEP3
TCF25	POLR2D	MMUT	IDNK	TAF5	C19orf47	MICU2
GALNS	AMMECR1L	DOK3	AUH	PPRC1	TOR2A	PCF11
GAS8	PKP4	ABT1	MFSD14B	ITPRIP	ST6GALNAC6	LRR1
MED9	SLC4A10	PPP1R18	AOPEP	CNNM2	SHKBP1	RPL36AL
NCOR1	SCRN3	DAAM2	INIP	PDCD11	RDH13	DNAAF2
COPS3	LNPK	PRIM2	UGCG	ADAM12	ZER1	ZNF22
GID4	CDCA7	FGD2	SNX30	RGS10	ZDHHC12	KLHDC2
ZNF287	UBR3	CRIP3	STOM	BTBD10	PKN3	NEMF
KSR1	PHOSPHO2	RPL7L1	GSN	ADM	TAOK1	RPUSD4
UTP4	HSPD1	NFKBIE	MRRF	GAS2	MED27	ARF6
RANBP10	CCDC150	IRAK1BP1	CRB2	LIN7C	DEDD2	NUDT5
CTRL	METTL21A	PHIP	ALAD	IMMP1L	SIK3	BEND7
DPEP3	NBEAL1	MMS22L	ASTN2	PGAP2	MPZL3	ATP5F1C
GFOD2	KANSL1L	PNRC1	WDR31	TUT1	JAML	PRPF18
NOB1	SPAG16	PM20D2	POLE3	HSD17B12	NEK8	TAF3
PRPSAP2	SUMF1	RARS2	SURF4	APIP	PCSK7	VDAC2
UNC45B	RHBDD1	SCML4	GBGT1	DGKZ	SAFB	COMTD1
PCTP	HES6	TBC1D32	SURF1	EIF3M	CD3G	PDZD8
OR4D1	ANKMY1	RNF217	SURF2	TNKS1BP1	CHTOP	ZNF503
TOM1L1	COPS7B	ARHGAP18	SURF6	SERPING1	ZBTB7B	ABRAXAS2
C17orf80	DIS3L2	ABRACL	MED22	SSRP1	FLAD1	FAM204A
TOB1	FANCD2	SLC18B1	REXO4	SLC43A1	SHC1	NSD1
VPS53	TAMM41	MTFR2	RPL7A	PTPRJ	VPS11	PRDX3
SPATA22	VGLL4	SHPRH	GTF3C5	CSTPP1	NLRX1	ENOX2
SGSM2	RAB5A	AIG1	ASB6	ARFGAP2	ADAR	GHITM
NPEPPS	RETREG2	DYNLT1	PTGES2	CELF1	IL6R	SNAPC4
SKAP1	CTDSP1	TIAM2	NTMT1	HIKESHI	UBE2Q1	PMPCA
LRRC46	CNOT9	TMEM181	CIZ1	SESN3	CRTC2	ENTR1
SCRN2	STK11IP	PNLDC1	SLC25A25	ENDOD1	ANO10	TSC1
SSH2	GMPPA	WTAP	SH3GLB2	CCDC82	FDPS	HPRT1
ARSG	EAF1	ZMYM4	MIGA2	SERPINH1	RUSC1	BORCS5
G6PC3	DYNC1LI1	ARMT1	LRSAM1	INTS4	ENTREP3	ZMYND19
CLTC	OSBPL10	GNA12	GPR107	PAK1	PMF1	DDX21
BCAS3	POMGNT2	C7orf50	PAXX	RPS3	SLC25A44	BMS1
PTRH2	CSRNP1	CCZ1B	INPP5E	ZC3H12C	LMNA	STK32C
SS18	SLC25A38	INTS15	SEC16A	TTC12	CCR5	FUNDC2
TAF4B	GOLGA4	RBAK	DPH7	NCAM1	NBEAL2	PIP4P1
AFG3L2	IQSEC1	CDCA5	NOTCH1	NPAT	CCDC12	METTL17
PRELID3A	CAND2	IGFBP3	NACC2	ATM	UBQLN4	NDRG2
IMPA2	RPL32	PURB	USP6NL	AASDHPPT	PPP1R35	ARHGEF40
GNAL	SHQ1	MDH2	COMMD3	SLX4IP	GPATCH4	NSMF
SLC39A6	SLC25A26	POMZP3	MSRB2	LAMTOR1	FCRL3	CASP7
RPRD1A	UBA3	NIPSNAP2	PDSS1	ST14	NACC1	CCDC186
C18orf21	ARL6IP5	CCT6A	MINDY3	HYOU1	IER2	METTL3
GALNT1	TMF1	PSPH	RSU1	KAT14	ZNF394	TRUB1
ESCO1	LRIG1	ZNF92	ZEB1	TKFC	CPSF4	FRAT1
OSBPL1A	LIMD1	ATXN7L1	NRBF2	MTA2	LY6E	UBTD1
GREB1L	ZNF660	TMEM168	POLR3A	TMEM138	VPS28	ISCA2
RMC1	NFKBIZ	ASB15	HERC4	FADS1	TONSL	SLC39A13
PELP1	COL8A1	TRAPPC14	CAMK2G	ROM1	PWWP3A	PSMC3
NPC1	NXPE3	SLC12A9	GLUD1	EML3	LRRC14	CPSF2
SLC14A1	PHLDB2	GIGYF1	RPP30	INCENP	ZNF333	MOAP1
ARRB2	ABHD10	TRIM4	FRA10AC1	PLCH2	PPP1R16A	IFI27L1
SLC13A5	RABL3	MEPCE	ADD3	CPSF7	ORAI2	CLMN
ZMYND15	ADPRH	TMEM209	DNAJB12	B3GAT3	ALKBH4	PTER
WRAP53	ATG3	AGBL3	EIF4EBP2	EI24	MRNIP	HACD1
MINK1	SRPRB	TMEM140	NPFFR1	CCDC15	SQSTM1	ARL5B
SAT2	EIF2A	TLK2	TCF7L2	FEZ1	MGAT4B	SMCO4
ASGR1	OSBPL11	EPHA1	MKI67	ESAM	RPL8	CEP295
PIK3R5	TRPC1	NOM1	FUOM	MPZL2	MAML1	TAF1D
TP53	NCEH1	NCAPG2	LRRC27	SIDT2	PGLYRP2	R3HCC1L
CCDC40	LPP	RAB19	MTG1	TMEM25	LRWD1	CEP57
ARHGDIA	TMEM44	LUC7L2	PAOX	TAGLN	NAPEPLD	TCP11L2
TMC6	RUBCN	SH3KBP1	GSTO1	COMMD7	SCGB3A1	GPT2
SLC16A3	AMT	LANCL3	TAF5	DSN1	PSMC2	RAB8B
CARD14	TCTA	CASK	PPRC1	SOGA1	MFSD12	IKBIP
TTYH2	NICN1	KDM6A	ITPRIP	CNBD2	YDJC	RPUSD2
RAB40B	DCAF1	SPIN2A	CNNM2	LSM14B	DVL3	HIF1AN
EIF4A3	MANF	MSN	PDCD11	YTHDF1	AP2M1	NDUFB8
CSNK1D	EAF2	CCNB3	RGS10	CABLES2	ABCF3	ZFYVE19
ANAPC11	TM4SF19	HDAC8	BTBD10	LTO1	PCYT1A	SPINT1
TBCD	EIF2B5	ZNF182	GAS2	TRPT1	DMKN	BRD7
FN3KRP	DGKQ	CHST7	LIN7C	NUDT22	U2AF1L4	CKB
NARF	FIP1L1	KRBOX4	IMMP1L	FERMT3	BDH1	TRMT61A
RPTOR	SLC26A1	NDUFB11	PGAP2	PLCB3	THAP8	POLL
FOXK2	LYAR	ZNF41	TUT1	MRPL49	PLXDC1	BAG5
TRIM65	CENPC	ZMYM3	ZNF215	CDC42EP2	PGAP3	DPCD
CBX8	ATP10D	TAF1	HSD17B12	FAU	IKZF3	API5
SECTM1	OCIAD2	GPR174	APIP	TM7SF2	FDXR	HPS6
RNF157	SCD5	NONO	DGKZ	VPS51	SAP30BP	NOLC1
CEP131	PLAC8	CCDC120	EIF3M	TBX6	ACOX1	ALKBH3
WDR45B	ENOPH1	EBP	TNKS1BP1	PPP4C	PRPSAP1	COPS2
CBX4	TRMT10A	OGT	SERPING1	ALDOA	SRSF2	SGPL1
RNF165	KLHL8	SNX12	SSRP1	HIRIP3	ZNF577	FRS2
DYM	SNCA	ITGB1BP2	SLC43A1	TAOK2	TMEM143	CCT2
ELAC1	TBCK	IL2RG	PTPRJ	TMEM219	ALDH16A1	PCBD1
MBD1	CAMK2D	GCNA	CSTPP1	CNKSR2	ITGA5	ARIH1
SMAD4	CISD2	ZNF711	ARFGAP2	KLRF1	LSM12	COX11
TNFRSF11A	ANK2	DIAPH2	CELF1	CLEC1A	EMC10	CUL5
ZCCHC2	TIFA	PRPS1	HIKESHI	MPP7	JOSD2	WBP1L
FBXO15	SPATA5	RADX	SESN3	ITGB1	FMNL3	BORCS7
PMAIP1	CCNA2	FRMPD3	ENDOD1	CWC15	RACGAP1	ANAPC16
P3H4	METTL14	DOCK11	CCDC82	FCGR1A	LARP4	SMPD1
NT5C3B	USP53	RBMX	KLHL35	ARID5B	RAVER1	TRIM44
RETREG3	SETD7	MCPH1	SERPINH1	DCUN1D2	LEMD2	ILK
ERBB2	NAF1	MFHAS1	INTS4	TMCO3	MED11	TAF10
MIEN1	MARCHF1	FBXO25	PAK1	TMEM218	TNFSF13	TPP1
PNMT	RPS3A	NSDHL	RPS3	TIRAP	SENP3	CYB5A
STAC2	RNF175	ZNF185	TTC12	EEF1AKMT1	EIF4A1	IFTAP
IGFBP4	CBR4	CETN2	NCAM1	LATS2	RPL26	ATP9B
FKBP10	CYP4V2	RPL10	NPAT	SAP18	POLR3K	PPFIBP2
TXNL4A	ROPN1L	CSGALNACT1	ATM	KIAA1328	SNRNP25	GARRE1
CACNA1A	NDUFS6	ATP6V1B2	AASDHPPT	MIA2	JMJD8	SERPINB8
MISP3	MARCHF6	CCDC25	SLX4IP	HNMT	SPSB3	IDH3A
SAMD1	SRD5A1	HMBOX1	LAMTOR1	PDCD4	TBC1D24	PLD4
BRD4	MYO10	GNRH1	P4HA3	GPM6A	AMDHD2	ZMAT1
SLC39A3	OTULINL	BIN3	ST14	WDR17	PAQR4	XRRA1
NFIC	RPL37	DOK2	HYOU1	CCDC102B	FLYWCH2	TRIM66
TPGS1	SKP2	SLC25A37	KAT14	CD226	ZNF75A	RNF169
PLPP2	PLK2	CHMP7	TKFC	FSIP1	ADCY9	RPL27A
PRDM15	GZMA	DOCK5	MTA2	RGS18	CLPB	CENPN
PFKL	PIK3R1	STAR	TMEM138	PRSS23	NEU3	AKIP1
FEM1A	SSBP2	PLPBP	FADS1	MTMR12	CYB561A3	ATMIN
VAV1	ANKRD31	ERLIN2	ROM1	CCT5	ASRGL1	TMEM41B
MVB12A	IQGAP2	TACC1	EML3	ATPSCKMT	UBXN1	LEO1
SH3GL1	RASA1	GOLGA7	INCENP	DLAT	TTC9C	ZNF143
DUS3L	GIN1	PLPP5	PLCH2	NKAPD1	TAF6L	TMX3
DPP9	PPIP5K2	GINS4	CPSF7	TIMM8B	NXF1	MAPK7
CCDC97	PAM	NSD3	B3GAT3	IL18	STX5	PRKCB
TMEM91	BDP1	ADHFE1	EI24	TEX12	SLC25A45	HDGFL3
ZFP14	GTF2H2	MRPS28	CCDC15	PTS	RPL29	NDST2
SIRT3	SLC30A5	LACTB2	CHEK1	PIP4K2A	SYVN1	MCM7
IFITM3	BTF3	TERF1	FEZ1	FOXO1	ZFPL1	CLEC4E
PGGHG	FBXL17	RPL7	ESAM	CRIM1	RPS6KA4	ZNF3
HUNK	SPATA9	MTDH	SIDT2	SEC24D	TPCN2	TK2
COL6A1	TSLP	LRP12	TMEM25	ABCB9	CMPK1	TMED3
IFNAR1	TNFAIP8	EBAG9	TAGLN	RILPL2	COA7	SEC11C
SOD1	FEM1C	POLR2K	DUSP15	DHX37	ZYG11B	NDEL1
COL6A2	COMMD10	EIF3H	COMMD7	UBC	SLC1A7	CIAO2B
SIK1	ATG12	UTP23	C20orf144	ITPR1	CZIB	HSP90B1
TRPM2	YIPF5	NDUFB9	DSN1	PRSS53	MAGOH	BLCAP
SCYL1	ARHGAP26	TATDN1	SOGA1	NOCT	USP24	ATF7IP2
TMEM50B	DDX46	ZNF7	CNBD2	ENKUR	NOL9	TVP23A
APP	TIMD4	SLC39A4	ENSG00000149656*	CACNA2D4	KLHL21	BEX3
DOP1B	RNF145	NAPRT	LSM14B	DCP1B	GMEB1	COG1
URB1	FBXO38	VLDLR	YTHDF1	NGLY1	SELENON	B2M
AKT1	PCYOX1L	AK3	CABLES2	OXSM	JAK1	ZNF592
IL19	TNIP1	UHRF2	LTO1	UEVLD	LZIC	GOLM2
EMP3	G3BP1	PLIN2	TRPT1	TMEM86A	FBLIM1	AP1G1
SAE1	ZNF300	HAUS6	NUDT22	NOPCHAP1	DRAXIN	SLFN5
NTN5	N4BP3	CDKN2A	FERMT3	TMEM263	DHRS3	CATSPER2
LMTK3	NHP2	C9orf72	PLCB3	ABTB3	LAPTM5	ZNF667-AS1
GEMIN7	RMND5B	ZCCHC7	MRPL49	UBE3B	PEF1	MARF1
WTIP	BOD1	FBXO10	FAU	ANK3	SYNC	SAAL1
ADAMTS10	KCNMB1	SIGMAR1	TM7SF2	IPMK	RBBP4	PPIB
RNPEPL1	FAM50B	ZNG1E	VPS51	RAD9B	TMCO4	CIAO2A
CAPN10	TBC1D7	CEP78	TBX6	PLBD2	UBXN10	FAM111A
MYO1F	FARS2	IDNK	PPP4C	DLG5	CAMK2N1	PCLAF
ERVK3-1	GFOD1	AUH	ALDOA	SLC2A13	FAAP20	TMEM170A
NLRP12	CDKAL1	MFSD14B	HIRIP3	GXYLT1	IL23R	ANPEP
CACNG8	ZMAT2	AOPEP	TAOK2	TWF1	NFIA	ANKDD1A
ZNF787	KLHL3	INIP	TMEM219	EIF4E	OMA1	DCTN5
TIMM29	TRIM7	UGCG	CNKSR2	TEX30	MYSM1	TERF2IP
CARM1	TRIM41	SNX30	KLRF1	CSNK1G3	TM2D1	CLPX
EVI5L	HIGD2A	STOM	MPP7	SRFBP1	USP1	VPS39
SLC47A1	FAM193B	GSN	ITGB1	FAM177A1	FUBP1	STAT6
PSMB6	RNF44	MRRF	CWC15	MBIP	DNAJB4	PATL1
SIGLEC10	MMUT	ALAD	ARID5B	EXT2	TYW3	ATP23
ZNF473	DOK3	ASTN2	DCUN1D2	TMEM18	EEIG2	STX3
GARIN5A	ABT1	WDR31	TMCO3	NDUFC2	HENMT1	MRPL16
RPS11	PPP1R18	POLE3	TMEM218	NUBPL	C1orf52	PIP4K2C
PTH2	DAAM2	SURF4	TIRAP	NEK7	GBP2	MTMR10
RPL13A	PRIM2	SURF1	EEF1AKMT1	FER	ATXN7L2	YWHAB
CTU1	FGD2	SURF2	LATS2	VIPAS39	GBP4	C15orf48
NOSIP	CRIP3	SURF6	SAP18	ANKRD50	ZNF326	TSC22D4
RCN3	RPL7L1	MED22	KIAA1328	UPF2	GFI1	MS4A7
ZNF614	NFKBIE	REXO4	MIA2	CDC123	AGL	DIS3L
RERE	IRAK1BP1	RPL7A	LYPD6B	SCLT1	EXTL2	CCNDBP1
MMEL1	PHIP	GTF3C5	PDCD4	C4orf33	SLC30A7	SMAD3
CFAP74	MMS22L	ASB6	GPM6A	PTPRO	ZNF281	RCCD1
FHAD1	PNRC1	PTGES2	WDR17	EPS8	ARPC5	MAPRE2
ARHGEF19	PM20D2	NTMT1	CCDC102B	ACAD8	ZNF496	MARS1
EFHD2	RARS2	CIZ1	CD226	THYN1	IGSF8	MBD6
PEX14	SCML4	SLC25A25	DLG2	VPS26B	PEA15	PDIA3
PGD	TBC1D32	SH3GLB2	RGS18	NCAPD3	PEX19	NUDT21
SH3BGRL3	ARHGAP18	MIGA2	PRSS23	VTI1A	NCSTN	DUSP18
CNKSR1	ABRACL	LRSAM1	MTMR12	QDPR	SLAMF6	MEI1
RPL11	SLC18B1	GPR107	CCT5	FHIP2A	FCRLB	PBX3
ZNF593	MTFR2	PAXX	ATPSCKMT	QTRT2	FLVCR1	GNGT2
C1orf216	SHPRH	INPP5E	DLAT	MMAA	ATF3	PHB1
KIAA0319L	AIG1	SEC16A	NKAPD1	ZNF827	RBM15	SNRPD1
EVA1B	DYNLT1	DPH7	TIMM8B	NR3C2	DENND2D	ACSF2
PLK4	TIAM2	NOTCH1	IL18	VENTX	IER5	GOLGA2
MAP3K6	TMEM181	NACC2	TEX12	ADAM8	BPNT1	TRUB2
GPN2	PNLDC1	USP6NL	PTS	KIN	BROX	COQ4
SYTL1	WTAP	COMMD3	PIP4K2A	PIGF	ACP6	SLC27A4
WDTC1	ZMYM4	MSRB2	FOXO1	ANKAR	TFB2M	URM1
NBPF3	ARMT1	PDSS1	CRIM1	INPP1	CNST	DOLPP1
HSPG2	VWDE	FAM171A1	SEC24D	MFSD6	PPP1R21	ENDOG
ITGB3BP	GNA12	MINDY3	ABCB9	RNF144A	B3GALNT2	C15orf39
SERBP1	C7orf50	RSU1	RILPL2	ASAP2	MAPKAPK2	SP2
BCL10	CCZ1B	ST8SIA6	DHX37	ADAM17	FCMR	COQ7
PRKACB	INTS15	ZEB1	UBC	FLI1	CAPN2	CRK
PIGK	RBAK	NRBF2	ITPR1	TMEM45B	MRPL55	FBXO22
AZIN2	CDCA5	CDHR1	PRSS53	WWC2	WDR26	TBC1D2B
RPS8	IGFBP3	POLR3A	NOCT	CENPU	REL	NOD2
KIF2C	PURB	HERC4	CACNA2D4	ACSL1	PUS10	SNX20
PTPRF	MDH2	LRMDA	DCP1B	SLC25A4	PEX13	HDHD2
BEST4	POMZP3	CAMK2G	THRB	AMN1	SANBR	ZNF91
MOB3C	NIPSNAP2	GLUD1	NGLY1	BICD1	DISC1	RNF214
LMO4	CCT6A	RPP30	OXSM	SAV1	MEMO1	CDK12
MTF2	PSPH	FRA10AC1	UEVLD	CCDC122	DPY30	DPEP2
SLC44A3	ZNF92	ADD3	NOPCHAP1	NBAS	TYW5	DUS2
CTTNBP2NL	ATXN7L1	DNAJB12	TMEM263	GUF1	MAIP1	POP5
STRIP1	TMEM168	EIF4EBP2	ABTB3	SACS	SLC66A3	ENGASE
PSMA5	ASB15	TCF7L2	UBE3B	CENPJ	ARL5A	ATP5MG
C1orf162	TRAPPC14	MKI67	ANK3	FBXO4	CFAP36	CD3D
CD53	SLC12A9	FUOM	IPMK	TMEM267	NUP35	TEPSIN
CELSR2	GIGYF1	LRRC27	RAD9B	CCL28	CCDC138	ACAA2
ITGA10	TRIM4	MTG1	PLBD2	PARP8	FBXO41	STIM1
GPR161	MEPCE	PAOX	SLC2A13	CACUL1	SMC6	RRM1
ALDH9A1	TMEM209	GSTO1	GXYLT1	DST	H3-3A	IRGQ
ATP1B1	AGBL3	TAF5	TWF1	TIAL1	COQ8A	ZNF226
TIPRL	TMEM140	PPRC1	DIP2C	BAG3	SGCB	ZNF668
NME7	TLK2	ITPRIP	EIF4E	GLT1D1	SMARCAD1	ZNF646
POGK	EPHA1	CNNM2	TEX30	AP1S3	PDLIM5	VKORC1
MPC2	NOM1	PDCD11	CSNK1G3	RABGAP1L	RPRD2	SMG8
CREG1	NCAPG2	ADAM12	SRFBP1	MZT2B	CTSS	TPM4
DCAF6	RAB19	RGS10	AKAP6	FAM168B	PACRGL	RAB8A
GPA33	LUC7L2	BTBD10	FAM177A1	MGAT5	TNFAIP8L2	GPX4
TBX19	CLTRN	ADM	MBIP	GPATCH11	SCNM1	MIDN
UCK2	SH3KBP1	GAS2	MIPOL1	GEMIN6	VPS72	GATAD2A
TMCO1	LANCL3	LIN7C	EXT2	OBI1	ERCC3	MVD
XCL1	CASK	IMMP1L	TMEM18	CYSLTR2	RNF149	TRAPPC2L
XCL2	KDM6A	PGAP2	NDUFC2	ARL11	IWS1	ANKRD11
POU2F1	SPIN2A	TUT1	NUBPL	SETBP1	BOLA3	SPATA33
MGST3	MSN	HSD17B12	NEK7	ARL14EP	CDC42EP3	RSKR
COP1	HDAC8	APIP	FER	EPG5	S100A11	PROCA1
UFC1	ZNF182	DGKZ	VIPAS39	PSTPIP2	DHX57	RPL13
PPOX	CHST7	EIF3M	UPF2	ATP5F1A	ARHGAP25	ZNF641
FCGR2A	KRBOX4	TNKS1BP1	CDC123	HAUS1	S100A9	TP53I13
NUF2	NDUFB11	SERPING1	SCLT1	C18orf25	S100A12	KMT2D
RGS5	ZNF41	SSRP1	C4orf33	PDK1	CCNYL1	TUBA1A
SDHC	ZMYM3	SLC43A1	FRMD4A	PDE3B	DCAF16	TUBA1C
PFDN2	TAF1	PTPRJ	PTPRO	TGOLN2	GNPDA2	ZNF701
NR1I3	GPR174	CSTPP1	EPS8	KCNK13	PAQR3	SERTAD3
USP21	NONO	ARFGAP2	ACAD8	UHMK1	ANTXR2	NCKAP5L
PRCC	CCDC120	CELF1	THYN1	ATG10	HELQ	RAB4B
FCRL5	EBP	HIKESHI	VPS26B	POC5	MRPS18C	PROSER3
METTL25B	OGT	SESN3	NCAPD3	SPOCK1	CGGBP1	CYP2S1
MRPL24	SNX12	ENDOD1	VTI1A	FAM151B	ABRAXAS1	AXL
PIGM	ITGB1BP2	CCDC82	QDPR	TADA1	GPR155	NFKBID
ISG20L2	IL2RG	KLHL35	FHIP2A	CWF19L2	DAPL1	LAIR1
CRABP2	GCNA	SERPINH1	TEX9	JMY	PMVK	LENG8
HDGF	ZNF711	CAPN5	QTRT2	HOMER1	PBXIP1	ZNF526
ABL2	DIAPH2	INTS4	MMAA	XRCC4	PYGO2	TRAPPC9
XPR1	PRPS1	PAK1	ZNF827	ZNF773	HIPK1	ZNF146
RGS16	RADX	RPS3	NR3C2	ZNF776	LINC01116	PPP1R14A
TOR1AIP1	FRMPD3	TTC12	ADAM8	ZNF256	YY1AP1	SPINT2
FAM163A	DOCK11	NCAM1	KIN	SUV39H2	EOGT	C19orf33
RGL1	GPC3	NPAT	PIGF	DCLRE1C	LMOD3	YIF1B
LYPLAL1	RBMX	ATM	ANKAR	RPP38	NAXE	DAPK3
PRUNE1	MCPH1	AASDHPPT	INPP1	NMT2	POGLUT1	EEF2
RORC	MFHAS1	GLB1L2	MFSD6	ZNF837	ATP1A1	CHAF1A
TUFT1	FBXO25	SLX4IP	RNF144A	USP12	EIF4E3	UBXN6
SF3B4	NSDHL	LAMTOR1	ADAM17	CCDC50	PROK2	HDGFL2
ECM1	ZNF185	P4HA3	FLI1	CAMK4	LRRC58	ZNF444
ZNF687	CETN2	GRIK4	TMEM45B	TRIM36	TMEM183A	GLOD4
TARS2	RPL10	HYOU1	CENPU	ZFP36L2	IGFBP7	MFSD3
SNX27	CSGALNACT1	KAT14	ACSL1	PAN3	KRTCAP2	KIFC2
SETDB1	ATP6V1B2	TKFC	SLC25A4	PFKM	CXCR1	SLC43A2
ADAMTSL4	CCDC25	MTA2	AMN1	TMEM123	ARPC2	RILP
MCL1	HMBOX1	TMEM138	BICD1	SPEF2	CCT3	SERPINF2
CTSK	GNRH1	FADS1	SAV1	MBNL1	TMEM79	WDR81
RFX5	BIN3	TMC2	CCDC122	NADK2	SSR2	TSR1
PI4KB	DOK2	ROM1	NBAS	GPD1L	RNF25	CYB5D2
PIP5K1A	SLC25A37	EML3	GUF1	CLEC4F	EOMES	ZNF83
ANP32E	CHMP7	INCENP	SACS	SLC30A6	CWC22	OTUB1
MINDY1	DOCK5	PLCH2	CENPJ	PELO	AZI2	SPRYD3
CERS2	STAR	CPSF7	FBXO4	RASGRP3	TGFBR2	NDUFV1
ENSA	PLPBP	B3GAT3	TMEM267	SAR1B	ANKZF1	CDK2AP2
SEMA6C	ERLIN2	EI24	CCL28	GPR180	HDAC11	NUDT8
MRPL9	TACC1	CCDC15	PARP8	ANKRD22	TRAT1	PRDX2
ARNT	GOLGA7	CHEK1	CACUL1	IFIT5	STT3B	MIS12
POGZ	PLPP5	FEZ1	DST	PRDM8	CHCHD4	CD300C
C1orf56	GINS4	SIDT2	TIAL1	HNRNPDL	SGO2	CD300A
OAZ3	NSD3	TMEM25	BAG3	HHEX	SERPINI1	MRPL58
GOLPH3L	ADHFE1	TAGLN	AP1S3	UTRN	CLASP2	ATP5PD
GABPB2	MRPS28	COMMD7	RABGAP1L	GGPS1	SUCLG1	SRP68
DTL	LACTB2	C20orf144	TLCD4	ZNF117	NUAK2	TMC8
DYRK3	TERF1	DSN1	MZT2B	RAD17	PRKCI	TMEM68
EIF2D	RPL7	SOGA1	FAM168B	MED21	MNDA	TOX-DT
INTS7	MTDH	CNBD2	PTPN14	STK32B	PYHIN1	GHDC
VASH2	LRP12	ENSG00000149656*	MGAT5	JAKMIP1	IFI16	FAM234A
TAF1A	EBAG9	LSM14B	TMEM163	SREK1IP1	AIM2	ZNF598
SMYD2	POLR2K	YTHDF1	GPATCH11	CWC27	EIF5A2	MLST8
SUSD4	EIF3H	CABLES2	GEMIN6	MR1	RPL22L1	E4F1
DUSP10	UTP23	LTO1	OBI1	SRP19	PPM1L	ECI1
TP53BP2	NDUFB9	TRPT1	ARL11	CENPH	ICA1L	KCTD5
ATP8B2	TATDN1	NUDT22	SETBP1	CDYL	SNHG16	SRRM2
ADAM15	ZNF7	FERMT3	ARL14EP	CARHSP1	ICOS	SDHAF2
JTB	SLC39A4	PLCB3	EPG5	BANK1	RYBP	DDB1
RAB13	NAPRT	MRPL49	PSTPIP2	TXNDC11	PPP4R2	VPS37C
S100A8	VLDLR	CDC42EP2	ATP5F1A	DAB2	CD200R1	BEST1
TPM3	AK3	FAU	HAUS1	BCL2L11	GTPBP8	FTH1
NUP210L	UHRF2	TM7SF2	C18orf25	ANAPC1	NEPRO	BSCL2
SNAPIN	PLIN2	VPS51	PDK1	CAST	SPICE1	POLR2G
SLC27A3	HAUS6	TBX6	PDE3B	SCOC	CCDC191	SLC3A2
UBAP2L	CDKN2B	PPP4C	TCF7L1	CETN3	COX18	ATG16L2
SLC39A1	CDKN2A	ALDOA	TGOLN2	SMARCA5	THOC7	C2CD3
HAX1	C9orf72	TLCD3B	UHMK1	RASSF3	ATXN7	RPSA
CREB3L4	ZCCHC7	HIRIP3	ATG10	HNRNPU	PSMD6	CTNNB1
EFNA3	FBXO10	TAOK2	POC5	RANBP2	PPM1K	ULK4
AQP10	SIGMAR1	TMEM219	TADA1	AHCTF1	GMPS	FADD
KCNN3	ZNG1E	CNKSR2	CWF19L2	MERTK	TIPARP	LTBP3
C1orf43	CEP78	KLRF1	JMY	TMEM87B	CCNL1	NAALADL1
GATAD2B	IDNK	MPP7	HOMER1	NR4A2	SLMAP	SAC3D1
ILF2	AUH	ITGB1	XRCC4	RBMS1	RPL9	SF1
RIT1	MFSD14B	CTF1	ZNF547	CD96	SMIM14	MAP4K2
INTS3	AOPEP	CWC15	ZNF773	CYRIB	ABHD6	CCDC88B
HCN3	INIP	ARID5B	ZNF776	ASAP1	IL17RC	COPS6
C1orf131	UGCG	DCUN1D2	ZNF256	TRAPPC8	CRELD1	PAFAH1B2
GALNT2	SNX30	TMCO3	SUV39H2	LINC00467	PRRT3	ANKS3
TTC13	STOM	TMEM218	DCLRE1C	INO80C	U2SURP	NUDT16L1
SCCPDH	GSN	TIRAP	RPP38	LPCAT1	MTMR14	KIAA1586
LYST	MRRF	EEF1AKMT1	NMT2	NMRAL1	TTC14	RAB4A
MAP3K21	ALAD	LATS2	ZNF837	UBALD1	PPBP	SETD5
CEP170	ASTN2	SAP18	USP12	LYSET	PF4	RNF187
ACP1	WDR31	KIAA1328	CCDC50	ING1	MTHFD2L	HOOK3
SNAP47	POLE3	MIA2	CAMK4	CMTM7	RCHY1	MAPK1IP1L
SRP9	SURF4	HNMT	ZFP36L2	UBP1	GYG1	DDIT4
NVL	GBGT1	PDCD4	PAN3	RMND5A	HPS3	RBPJ
SDE2	SURF1	GPM6A	PLEKHH2	CD8A	TOPBP1	LMBRD1
DEGS1	SURF2	CCDC102B	PFKM	RPIA	RYK	TTC39C
FBXO28	SURF6	CD226	TMEM123	CNKSR3	SNRK	GLYCTK
ARF1	MED22	CNDP1	SPEF2	GTF2E1	UCN	UBTD2
CNIH4	REXO4	FSIP1	MBNL1	CFDP1	ZNF513	NKIRAS2
ITPKB	RPL7A	DLG2	NADK2	ZDHHC7	SLC4A1AP	DNAJC7
GUK1	GTF3C5	RGS18	GPD1L	C7orf31	KIAA1143	IRF2BP2
CDC42BPA	ASB6	PRSS23	SLC30A6	JAZF1	WDR43	NT5DC2
CNIH3	PTGES2	MTMR12	PELO	CMIP	ZDHHC3	SMIM4
C1orf35	NTMT1	CCT5	RASGRP3	PID1	LZTFL1	COA6
MBOAT2	CIZ1	ATPSCKMT	SAR1B	TRIP12	FYCO1	MGAT2
PARP1	SLC25A25	DIXDC1	GPR180	FBXO36	CCR1	BMI1
PSEN2	SH3GLB2	DLAT	DNAI4	CEBPG	ELP6	THAP11
PYCR2	MIGA2	NKAPD1	FARP1	KCTD15	DTX3L	MMADHC
LBR	LRSAM1	TIMM8B	IFIT5	ZNF599	ZNF148	PDHB
WNT9A	HMCN2	IL18	PRDM8	MCOLN2	SMIM12	PXK
EPHX1	GPR107	TEX12	BMP3	SREK1	ZMYM6	H1-4
SOX13	PAXX	PTS	HNRNPDL	CHD1	TPRA1	PCMTD1
ETNK2	INPP5E	PIP4K2A	HHEX	DGKE	YEATS2	KCTD6
PLEKHA6	SEC16A	FOXO1	UTRN	HS2ST1	ZC3H12A	MPLKIP
PTPN7	DPH7	CRIM1	PTPRK	MSI2	MEAF6	IRF2
SYT2	NOTCH1	SEC24D	GGPS1	ZUP1	SNIP1	CX3CR1
ARL8A	NACC2	ABCB9	ZNF117	GDPD1	POLR2H	ARF4
GDF7	USP6NL	RILPL2	PART1	NUS1	TMEM41A	SEPTIN2
PDIA6	COMMD3	DHX37	RAB3C	PPP2R5E	RPN1	FILIP1L
RHOB	MSRB2	UBC	RAD17	GRAP	SENP2	MFSD2A
HNRNPLL	PDSS1	ITPR1	MED21	SLC5A10	IFT122	DTYMK
GALM	FAM171A1	PRSS53	JAKMIP1	AK5	RFC4	TAP1
CAMKMT	MINDY3	NOCT	SREK1IP1	IMPACT	RPL39L	ING5
ABCG8	RSU1	CACNA2D4	CWC27	SDHAF4	BAP1	ATG4B
EML4	ST8SIA6	DCP1B	MR1	DNAAF1	TKT	MLKL
CALM2	ZEB1	CACNA1C	SRP19	C16orf74	PRKCD	COG7
CHAC2	NRBF2	NGLY1	CENPH	TBCEL	RFT1	CDC40
RPS27A	CDHR1	OXSM	CDYL	ANKH	SFMBT1	STIP1
WDPCP	POLR3A	UEVLD	CARHSP1	OTULIN	GNL3	RAB31
VPS54	HERC4	TMEM86A	BANK1	UBASH3B	PBRM1	REEP4
ASXL2	CAMK2G	NOPCHAP1	TXNDC11	ROBO3	UVSSA	ATXN2L
ETAA1	ADIRF	TMEM263	DAB2	TBRG1	TASOR	POLR3D
SNRPG	GLUD1	ABTB3	BCL2L11	NRGN	ARHGEF3	CAVIN2
ABHD1	RPP30	UBE3B	ANAPC1	RETREG1	SLBP	FNTA
CIAO1	FRA10AC1	ANK3	CAST	TOMM70	LRPAP1	TRAPPC11
ZNF514	ADD3	IPMK	SCOC	ANGPT1	SLC51A	GFRA2
SNRNP200	DNAJB12	PLBD2	CETN3	PITPNC1	UBXN7	ING2
MRPS5	EIF4EBP2	DLG5	SMARCA5	CC2D1B	RNF168	CDKN2AIP
ANKRD53	TCF7L2	SLC2A13	RASSF3	PRKCA	PIGX	SNRNP48
TPRKB	MKI67	GXYLT1	HNRNPU	LRRK1	EXO5	TMEM223
EXOC6B	FUOM	TWF1	RANBP2	ABCA5	C1orf50	SLC20A2
SFXN5	LRRC27	DIP2C	AHCTF1	MIA3	ERMAP	TMUB2
TEX261	MTG1	EIF4E	TMEM87B	DISP1	ZNF691	STAT3
DUSP11	PAOX	TEX30	NR4A2	TNIK	AIMP1	ADAM9
NPHP1	GSTO1	CSNK1G3	RBMS1	FAM167A	METAP1	NDUFS5
MALL	TAF5	SRFBP1	SCN3A	NEIL2	DNAJB14	LDLRAD4
THNSL2	PPRC1	FAM177A1	CD96	PGM5	H2AZ1	IL7R
RALB	ITPRIP	MBIP	CYRIB	OBSCN	SLC9B2	TMEM208
TMEM177	CNNM2	MIPOL1	ASAP1	LONRF1	BDH2	AHCYL1
RABL2A	PDCD11	EXT2	TRAPPC8	TRIM11	PGRMC2	DNAJC21
SLC20A1	ADAM12	TMEM18	LINC00467	ENAH	ZNF589	PKIG
FBLN7	RGS10	NDUFC2	INO80C	CCSAP	CCDC51	GSTM4
ZC3H8	BTBD10	ME3	LPCAT1	SH3RF1	ATRIP	TET2
LIPT1	ADM	NUBPL	NMRAL1	GBP5	SHISA5	ABHD15
FAHD2B	GAS2	NEK7	UBALD1	BUB3	SPRY1	ADAL
LYG1	LIN7C	FER	LYSET	DIPK1A	APEH	SNTB2
AFF3	IMMP1L	VIPAS39	ING1	ATP5MC3	RNF123	STX18
UBXN4	PGAP2	ANKRD50	TEX29	ELOC	MFSD8	GFM1
SPOPL	TUT1	UPF2	ADPRHL1	LY96	ABHD18	DDX19A
POLR2D	HSD17B12	CDC123	CMTM7	TMSB4Y	MON1A	ANKRD49
AMMECR1L	APIP	SCLT1	UBP1	BTG3	RAD54L2	USP39
PKP4	DGKZ	CCDC3	RMND5A	C21orf91	TEX264	TNIP2
SLC4A10	EIF3M	C4orf33	CD8A	L3MBTL4	DUSP7	C2orf68
SCRN3	TNKS1BP1	EPS8	RPIA	RABGEF1	PPM1M	TMEM150A
LNPK	SERPING1	ACAD8	CNKSR3	MRPL39	WDR82	RNF181
CDCA7	SSRP1	THYN1	GTF2E1	ATP5PF	C4orf3	VAMP5
UBR3	SLC43A1	VPS26B	CFDP1	GABPA	HMGB2	LRRC28
PHOSPHO2	PTPRJ	NCAPD3	ZDHHC7	ADAMTS5	SAP30	MAT2A
FAM171B	CSTPP1	VTI1A	C7orf31	TSEN2	MAD2L1	ENHO
HSPD1	ARFGAP2	QDPR	JAZF1	SLFN13	ANXA5	INPP5D
CCDC150	CELF1	FHIP2A	CMIP	WNT7A	MAP9	LETM1
METTL21A	HIKESHI	QTRT2	TRIP12	XPC	FBXO8	TMEM129
NBEAL1	SESN3	MMAA	FBXO36	CCDC174	CEP44	CEP120
KANSL1L	ENDOD1	ZNF827	CEBPG	FLCN	HPGD	MFF
SPAG16	CCDC82	NR3C2	ZNF599	DPH3	NAA15	LGALS9
SUMF1	KLHL35	DPYSL4	MCOLN2	OXNAD1	IL15	SIGLEC7
NYAP2	SERPINH1	ADAM8	SREK1	PLCL2	ARFIP1	E2F6
RHBDD1	CAPN5	KIN	CHD1	CXXC1	ICE1	FEM1B
ACKR3	INTS4	PIGF	DGKE	PPP4R1	ANAPC10	COMMD8
HES6	PAK1	ANKAR	HS2ST1	APCDD1	ABCE1	ATP5ME
ANKMY1	RPS3	INPP1	MSI2	MPPE1	OTUD4	UQCRFS1
COPS7B	TTC12	MFSD6	ZUP1	ACSS1	LSM6	SLC49A3
DIS3L2	NCAM1	RNF144A	GDPD1	ANKRD40	TMEM184C	MAP2K1
FANCD2	NPAT	ADAM17	NUS1	ZNF18	PRMT9	HNRNPH1
TAMM41	ATM	FLI1	SEMA3D	VOPP1	MOCS2	MECP2
VGLL4	AASDHPPT	TMEM45B	PPP2R5E	APOOL	TMEM161B	UPF3A
RAB5A	GLB1L2	WWC2	GRAP	CYP2U1	NDUFAF2	DHRSX
RETREG2	SLX4IP	CENPU	AK5	FBXL18	LMBRD2	HSPBAP1
CTDSP1	LAMTOR1	ACSL1	CABYR	AK9	NIPBL	ASMTL
CNOT9	P4HA3	SLC25A4	IMPACT	KLF10	SLC25A46	SLC25A6
STK11IP	HYOU1	AMN1	SDHAF4	PTPRN2	STARD4	CHST14
GMPPA	KAT14	BICD1	C16orf74	AZIN1	PGGT1B	PARM1
EAF1	TKFC	SAV1	TBCEL	ATP6V1C1	CCDC112	CSNK1G1
DYNC1LI1	MTA2	CCDC122	ANKH	PIP4P2	C5orf63	ZNF354A
RBMS3	TMEM138	SERP2	OTULIN	OTUD6B	PRRC1	ATF5
OSBPL10	FADS1	NBAS	UBASH3B	CDK19	AGGF1	UBE2V2
POMGNT2	ROM1	ZNF385D	ROBO3	GTF3C6	WDR41	ZBTB43
ACKR2	EML3	GUF1	TBRG1	TTC39B	NDUFS4	XPO6
CSRNP1	INCENP	SACS	NRGN	AGPAT5	GRPEL2	APEX2
SLC25A38	ZP1	CENPJ	RETREG1	MMS19	ARSK	NSMCE1
GOLGA4	PLCH2	FBXO4	GPR15	PI4K2A	RHOBTB3	CCDC126
CTDSPL	CPSF7	TMEM267	TOMM70	MARVELD1	SERINC5	CD2BP2
IQSEC1	B3GAT3	CCL28	PITPNC1	ZFYVE27	CASP3	RGS14
CAND2	EI24	PARP8	CC2D1B	GOLGA7B	PRIMPOL	TBC1D10B
RPL32	CCDC15	CACUL1	PRKCA	TRMT44	ERAP1	LMAN2
SHQ1	CHEK1	DST	LRRK1	SLC25A28	ERAP2	RAB24
SLC25A26	FEZ1	TIAL1	CEP112	HSPA13	CFAP97	PRELID1
UBA3	ESAM	BAG3	ABCA6	SAMSN1	RICTOR	CA5B
ARL6IP5	MPZL2	GLT1D1	ABCA10	USP25	TENT2	SLC50A1
TMF1	SIDT2	AP1S3	ABCA5	GRAMD2B	ANKRA2	ZRSR2
LRIG1	TMEM25	RABGAP1L	MIA3	ZCCHC10	UBLCP1	NMD3
LIMD1	TAGLN	MZT2B	DISP1	C16orf87	UTP15	ADRB2
ZNF660	COMMD7	FAM168B	TNIK	MOV10	TLR3	MRPL1
NFKBIZ	C20orf144	PTPN14	FAM167A	RHOC	NSA2	PGM2
COL8A1	DSN1	MGAT5	NEIL2	PPM1J	GFM2	SLC33A1
NXPE3	SOGA1	TMEM163	OBSCN	DBI	CCDC127	SNUPN
PHLDB2	CNBD2	GPATCH11	LONRF1	SLC16A1	ACSL6	SIN3A
ABHD10	ENSG00000149656*	GEMIN6	TRIM11	HEATR3	SEPTIN8	ARL13B
RABL3	LSM14B	OBI1	ENAH	NIFK	SHROOM1	RNASE2
ADPRH	YTHDF1	CYSLTR2	CCSAP	OXA1L	UQCRQ	PTK2
IGSF11	CABLES2	ARL11	SH3RF1	SLC7A7	LEAP2	PTAFR
ATG3	LTO1	SETBP1	GBP5	LARP1	SLC35A1	PTPN9
NR1I2	TRPT1	ARL14EP	BUB3	CNOT8	CGAS	RNASE6
SRPRB	NUDT22	EPG5	DIPK1A	SETD9	CITED2	CXCL8
MED12L	FERMT3	PSTPIP2	ATP5MC3	MIER3	CREBRF	SCN9A
EIF2A	PLCB3	ATP5F1A	SORBS2	NUP205	DCBLD1	CD52
ALDH1L1	MRPL49	HAUS1	ELOC	ZKSCAN2	SFXN1	MMGT1
OSBPL11	CDC42EP2	C18orf25	LY96	C9orf85	SAMD3	TM2D2
TRPC1	FAU	SPC25	PSMA8	PIK3AP1	PDSS2	PLEKHA2
NCEH1	TM7SF2	PDK1	TMSB4Y	RBM45	STXBP5	CLIC4
LPP	VPS51	PDE3B	BTG3	TTN	DAGLB	GPR183
TMEM44	TBX6	TGOLN2	C21orf91	VSIG4	STK17A	METTL15
RUBCN	PPP4C	UHMK1	L3MBTL4	PDIA4	TRA2A	ZEB2
AMT	ALDOA	ATG10	RABGEF1	KDM8	GALNT10	PCBP1
TCTA	HIRIP3	POC5	MRPL39	OTOA	SAP30L	HINT1
NICN1	TAOK2	TADA1	JAM2	KCTD18	RPS14	DTWD2
DCAF1	TMEM219	CWF19L2	ATP5PF	HYCC2	COG5	CLIC3
MANF	CNKSR2	JMY	GABPA	TMEM237	BMT2	INO80E
FLJ33534	KLRF1	HOMER1	TSEN2	RNF20	SLU7	NFU1
EAF2	MPP7	XRCC4	SLFN13	PPARGC1B	RP9	C15orf40
TM4SF19	ITGB1	ZNF547	WNT7A	ELMO1	PTTG1	RAMAC
EIF2B5	CTF1	ZNF773	XPC	SLC26A2	CAMLG	BOLA2
DGKQ	CWC15	ZNF776	CCDC174	LSM11	RELL2	LUZP1
FIP1L1	ARID5B	ZNF256	FLCN	MED7	ZNF12	HEXD
SLC26A1	DCUN1D2	SUV39H2	DPH3	RRAGA	CDCA7L	SPNS1
LYAR	TMCO3	DCLRE1C	OXNAD1	PXYLP1	MIOS	LRRC45
CENPC	TMEM218	RPP38	PLCL2	RASA2	SYTL3	CENPX
ATP10D	TIRAP	NMT2	CXXC1	RMND1	FABP5	AGPAT2
OCIAD2	EEF1AKMT1	ZNF837	SKA1	SLA	TAGAP	ASPSCR1
SCD5	LATS2	USP12	PPP4R1	TMBIM4	BRI3	FASN
PLAC8	SAP18	CCDC50	MPPE1	VBP1	LMTK2	CNBP
ENOPH1	KIAA1328	CAMK4	ACSS1	RAB39B	CTSB	MT1E
TRMT10A	MIA2	ZFP36L2	ANKRD40	CLIC2	PEX2	DUS1L
KLHL8	HNMT	PAN3	ZNF18	VPS37A	RAD21	GPS1
SNCA	PDCD4	PFKM	VOPP1	CARNMT1	MED30	RFNG
TBCK	GPM6A	TMEM123	APOOL	MCU	PHKG1	DCXR
CAMK2D	CCDC102B	SPEF2	CYP2U1	MIDEAS	SPIDR	ZNF32
CISD2	CD226	MBNL1	FBXL18	FAM161B	ORC5	LIMS1
ANK2	CNDP1	NADK2	AK9	GNAQ	DNAAF5	TAPT1
TIFA	FSIP1	GPD1L	KLF10	ADK	OSGIN2	UGP2
SPATA5	DLG2	SLC30A6	PTPRN2	KCNMA1	SUN1	HNRNPF
CCNA2	RGS18	PELO	AZIN1	BATF	OXR1	BTD
METTL14	PRSS23	RASGRP3	ATP6V1C1	DCK	INTS1	CSGALNACT2
USP53	MTMR12	SAR1B	PIP4P2	DPY19L4	CDK5	AVEN
SETD7	CCT5	CATSPER3	OTUD6B	NDUFAF6	SLC4A2	TRIM56
NAF1	ATPSCKMT	GPR180	CDK19	DRAM2	FASTK	REPS2
MARCHF1	DIXDC1	DNAI4	GTF3C6	WHAMM	TMUB1	SYAP1
RPS3A	DLAT	FARP1	TTC39B	N6AMT1	FMC1	ITGAM
RNF175	NKAPD1	IFIT5	AGPAT5	RWDD2B	PHAX	TOR1AIP2
CBR4	TIMM8B	PANK1	MMS19	USP16	ALDH7A1	GUSB
CYP4V2	IL18	PRDM8	PI4K2A	CCT8	FOXK1	BRD3
ROPN1L	TEX12	HNRNPDL	ZFYVE27	MAP3K7CL	COX6C	KLF13
NDUFS6	PTS	HHEX	GOLGA7B	BACH1	YWHAZ	ZNF764
MARCHF6	PIP4K2A	UTRN	TRMT44	TIAM1	SLC25A32	ZNF747
SRD5A1	C2orf50	GGPS1	SLC25A28	SCAF4	DCAF13	ZNF768
MYO10	FOXO1	ZNF117	HSPA13	RPGR	TP53INP1	TMEM42
OTULINL	CRIM1	RAD17	SAMSN1	CDK20	INTS8	MAP3K2
RPL37	SEC24D	MED21	USP25	PCGF6	VIRMA	PUSL1
SKP2	ABCB9	JAKMIP1	GRAMD2B	ANKRD9	PDP1	SF3B5
PLK2	RILPL2	ADGRA3	ZCCHC10	SFR1	TMEM67	ZNF35
GZMA	DHX37	SREK1IP1	C16orf87	SFXN2	WASHC5	CHD3
PIK3R1	UBC	CWC27	MOV10	ATP5MJ	RPP25L	TMEM154
LHFPL2	ITPR1	MR1	RHOC	TDRD9	FAM219A	ALCAM
SSBP2	PRSS53	SRP19	PPM1J	UQCRB	SNAPC3	YWHAG
ANKRD31	NOCT	CENPH	DBI	MTERF3	NUDT2	UBE2E3
IQGAP2	CACNA2D4	CDYL	SLC16A1	PTDSS1	TMEM65	CNTROB
RASA1	DCP1B	CARHSP1	HEATR3	PPP2R2B	PSIP1	TRAPPC1
GIN1	CACNA1C	BANK1	NIFK	RPL30	CCDC171	SIMC1
PPIP5K2	NGLY1	TXNDC11	OXA1L	PABIR3	UBAP1	TMEM192
PAM	OXSM	DAB2	SLC7A7	SUPV3L1	SYK	UBE2E1
BDP1	UEVLD	BCL2L11	LARP1	PABIR2	NFIL3	HNRNPA3
GTF2H2	TMEM86A	ANAPC1	CNOT8	EEF1A1	LETM2	SIK2
SLC30A5	NOPCHAP1	CAST	SETD9	HK1	METTL2B	CCDC144A
BTF3	TMEM263	SCOC	MIER3	TYSND1	FXN	FAM88B
FBXL17	ABTB3	CETN3	NUP205	PHF6	TMEM71	CHRNB1
SPATA9	UBE3B	SMARCA5	ZKSCAN2	CD109	KDM1B	USP38
TSLP	ANK3	RASSF3	C9orf85	UBE2L6	HGSNAT	SLC16A5
TNFAIP8	IPMK	HNRNPU	PIK3AP1	ZDHHC5	GKAP1	ADPRM
FEM1C	RAD9B	RANBP2	RBM45	MED19	KIF27	PWWP2A
COMMD10	PLBD2	AHCTF1	TTN	ZFAND3	C9orf64	USP47
ATG12	DLG5	TMEM87B	PDIA4	NPTN	HNRNPK	PDCD6IP
YIPF5	SLC2A13	PTPRR	KDM8	KAT6B	FBP1	ZNF282
ARHGAP26	GXYLT1	NR4A2	KCTD18	SAMD8	ZHX1	GLB1
CXCL14	TWF1	RBMS1	HYCC2	RAB11FIP1	DYNLT3	GON7
DDX46	DIP2C	CD96	FLACC1	UTP14A	MID1IP1	CRTAP
TIMD4	EIF4E	CYRIB	TMEM237	AIFM1	PIGA	ELP5
RNF145	TEX30	ASAP1	RNF20	MAPK13	STRBP	GABARAP
FBXO38	CSNK1G3	TRAPPC8	PPARGC1B	BAG4	GAPVD1	STX8
PCYOX1L	SRFBP1	LINC00467	ELMO1	MS4A1	CARD19	UBB
TNIP1	AKAP6	INO80C	SLC26A2	TBC1D31	ATP7A	NFRKB
G3BP1	FAM177A1	LPCAT1	LSM11	NTAQ1	NDUFB6	B3GNT2
ZNF300	MBIP	NMRAL1	MED7	ATAD2	NOL6	FOS
N4BP3	MIPOL1	UBALD1	RRAGA	FBXO32	AQP3	TMED10
NHP2	EXT2	LYSET	PXYLP1	NSMCE2	TRMT10B	SMAD1
RMND5B	TMEM18	ING1	RASA2	ZNF689	VCP	SLC30A1
BOD1	NDUFC2	TEX29	RMND1	PRR14	PIGO	ZNF804A
KCNMB1	ME3	ADPRHL1	SLA	FBRS	STOML2	GPRC5C
FAM50B	NUBPL	CMTM7	TMBIM4	FRRS1	BRWD3	MGMT
MYLK4	NEK7	UBP1	VBP1	PHKG2	OTUD1	HARS1
TBC1D7	FER	RMND5A	RAB39B	MFSD14A	ARHGAP12	NFXL1
FARS2	VIPAS39	CD8A	MICU3	SASS6	FBXO33	DENND5B
GFOD1	UPF2	RPIA	VPS37A	MALSU1	INTS6L	CD14
CDKAL1	CDC123	CNKSR3	PSD3	VPS8	SPTSSA	RIOX1
LRRTM2	SCLT1	GTF2E1	CARNMT1	GALK2	WRN	RALGAPB
ZMAT2	CCDC3	CFDP1	MCU	LHFPL4	MARCHF8	PYM1
KLHL3	C4orf33	ZDHHC7	MIDEAS	B3GNT7	CFL2	NUDT9
DCDC2	PTPRO	CIBAR2	CFAP70	MPV17L	SUGT1	PA2G4
TRIM7	EPS8	C7orf31	FAM161B	PDE6D	GTF2A1	PFKFB3
TRIM41	ACAD8	JAZF1	GNAQ	EIF4A2	PGM2L1	ARL6IP1
HIGD2A	THYN1	CMIP	ADK	BRPF1	INPPL1	SERPINB9
FAM193B	VPS26B	TRIP12	KCNMA1	RPUSD3	CRYL1	SMAGP
RNF44	NCAPD3	FBXO36	BATF	TATDN2	REEP3	EMB
MMUT	VTI1A	CEBPG	DCK	GHRL	MICU2	STAT2
DOK3	QDPR	ZNF599	DPY19L4	SEC13	PCF11	NUDCD2
ABT1	FHIP2A	MCOLN2	NDUFAF6	EXOG	LRR1	IRF2BP1
PPP1R18	TEX9	SREK1	DRAM2	NTAN1	RPL36AL	HSPA4
DAAM2	QTRT2	CHD1	CFAP418	SMG1	DNAAF2	COMMD5
PRIM2	MMAA	DGKE	WHAMM	FCHO2	ZNF22	GTSF1
LGSN	ZNF827	HS2ST1	N6AMT1	NRG1	KLHDC2	ZNF16
FGD2	NR3C2	MSI2	RWDD2B	ODR4	NEMF	ARMC10
SCUBE3	DPYSL4	ZUP1	USP16	CPT2	RPUSD4	RNF34
CRIP3	ADAM8	GDPD1	CCT8	NECAP2	ARF6	ACYP2
TCTE1	KIN	NUS1	MAP3K7CL	LRP8	KBTBD6	TRABD
RPL7L1	PIGF	PPP2R5E	BACH1	PAXIP1	NUDT5	ATF7
NFKBIE	ANKAR	GRAP	TIAM1	SSBP3	BEND7	RASA4B
TPBG	INPP1	AK5	SCAF4	MMP14	ATP5F1C	SOCS6
IRAK1BP1	MFSD6	IMPACT	RPGR	FZD1	PRPF18	ZNF296
PHIP	RNF144A	ANKRD29	PCGF6	GATAD1	TAF3	KIF5B
PRSS35	ADAM17	SDHAF4	ANKRD9	SUSD3	VDAC2	AKAP13
MMS22L	FLI1	C16orf74	SFR1	ENSG00000157306*	COMTD1	CDCA4
FAXC	TMEM45B	TBCEL	SFXN2	CLEC18A	PDZD8	CHCHD7
PNRC1	WWC2	ANKH	ATP5MJ	DHRS4	ABRAXAS2	FOXN2
PM20D2	CENPU	OTULIN	UQCRB	DDX19B	QSOX2	USP32
RARS2	ACSL1	UBASH3B	MTERF3	ST3GAL2	FAM204A	PPM1D
SCML4	SLC25A4	ROBO3	PTDSS1	FCSK	NSD1	LOC93622
TBC1D32	AMN1	TBRG1	PPP2R2B	DHRS1	PRDX3	KBTBD2
RNF217	BICD1	NRGN	RPL30	CACNA1D	ENOX2	RIOX2
ARHGAP18	SAV1	RETREG1	PABIR3	AASDH	GHITM	TRIAP1
ABRACL	CCDC122	GPR15	SUPV3L1	ZNF19	SNAPC4	LSM3
SLC18B1	SERP2	TOMM70	PABIR2	CACNA2D3	PMPCA	KIAA0232
MTFR2	NBAS	PITPNC1	EEF1A1	RNF111	ENTR1	MTSS1
SHPRH	ZNF385D	CC2D1B	HK1	FAM81A	SPACA9	TMEM43
AIG1	GUF1	PRKCA	TYSND1	MYO1E	TSC1	RNF139
DYNLT1	SACS	CEP112	PHF6	APPL1	HPRT1	RPS9
TIAM2	CENPJ	ABCA6	UBE2L6	TSC22D3	BORCS5	TSEN34
TMEM181	FBXO4	ABCA10	ZDHHC5	VPS26C	ZMYND19	NDUFA3
PNLDC1	TMEM267	ABCA5	MED19	DYRK1A	DDX21	OSCAR
WTAP	CCL28	ENPP3	ZFAND3	KCNJ15	BMS1	PAQR8
ZMYM4	PARP8	C4orf19	NPTN	ETS2	STK32C	ENSG00000170919*
ARMT1	CACUL1	MIA3	KAT6B	TSPAN18	FUNDC2	DNAJC24
VWDE	DST	DISP1	SAMD8	SLC35B2	PIP4P1	ZNF160
GNA12	TIAL1	TNIK	RAB11FIP1	TMEM164	METTL17	CAVIN3
C7orf50	BAG3	NEIL2	UTP14A	MX1	NDRG2	FPR1
CCZ1B	AP1S3	OBSCN	AIFM1	C2CD2	NSMF	FEZ2
INTS15	RABGAP1L	LONRF1	MAPK13	TAB3	ZNF219	C11orf24
RBAK	MZT2B	TRIM11	BAG4	SLC38A10	CASP7	MTM1
CREB5	FAM168B	ENAH	MS4A1	PALM2AKAP2	CCDC186	TRMT61B
CDCA5	PTPN14	CCSAP	TBC1D31	ZNF618	METTL3	INSR
IGFBP3	MGAT5	GBP5	NTAQ1	TMEM268	TRUB1	MFN1
PURB	TMEM163	BUB3	ATAD2	SNX22	ZFYVE1	ATP6V0E2
SSC4D	GPATCH11	CFAP210	FBXO32	UBN2	FRAT1	PRKCE
MDH2	GEMIN6	DIPK1A	NSMCE2	BRAF	ISCA2	JAGN1
POMZP3	OBI1	ATP5MC3	ZNF689	PSMG3	SLC39A13	TADA3
NIPSNAP2	CYSLTR2	SORBS2	PRR14	WDR19	PSMC3	SOCS5
CCT6A	ARL11	ELOC	FBRS	SLC37A3	TC2N	C1GALT1C1
PSPH	SETBP1	LY96	FRRS1	AP3S2	CPSF2	BBLN
ZNF92	ARL14EP	PSMA8	PHKG2	FMNL2	MOAP1	ZNF672
ATXN7L1	EPG5	TMSB4Y	MFSD14A	SPPL3	IFI27L1	ZNF692
TMEM168	PSTPIP2	BTG3	SASS6	RAB28	PTER	NAIF1
ASB15	ATP5F1A	C21orf91	MALSU1	PRXL2B	ARL5B	RBKS
TRAPPC14	HAUS1	CHODL	VPS8	TNFRSF14	CEP295	TMEM126A
SLC12A9	C18orf25	L3MBTL4	GALK2	PANK4	TAF1D	TMEM126B
GIGYF1	PDK1	RABGEF1	LHFPL4	C12orf43	R3HCC1L	TRIM8
TRIM4	PDE3B	MRPL39	B3GNT7	PEX10	CEP57	SCAND1
MEPCE	TCF7L1	ATP5PF	MPV17L	RER1	TCP11L2	JUNB
TMEM209	TGOLN2	GABPA	PDE6D	SKI	RAB8B	LRG1
AGBL3	UHMK1	ADAMTS1	EIF4A2	WIPI2	IKBIP	FAM98B
ZC3HAV1L	ATG10	TSEN2	BRPF1	LDLRAP1	RPUSD2	ZNF439
TMEM140	POC5	SLFN13	RPUSD3	KRTCAP3	HIF1AN	ZNF440
TLK2	TADA1	WNT7A	TATDN2	PAFAH2	NDUFB8	GAA
EPHA1	CWF19L2	XPC	GHRL	BABAM2	ZFYVE19	CANT1
NOM1	JMY	CCDC174	SEC13	MRPL17	BRD7	ZDHHC16
NCAPG2	HOMER1	FLCN	EXOG	DUSP2	CKB	CHST11
RAB19	XRCC4	DPH3	NTAN1	UBXN11	TRMT61A	EXOSC1
LUC7L2	ZNF547	OXNAD1	ZFYVE9	PTPDC1	BTRC	PGAM1
DENND2A	ZNF773	PLCL2	SMG1	NCK1	POLL	CLCN5
CLTRN	ZNF776	CXXC1	FCHO2	HPD	BAG5	PDE7B
SH3KBP1	ZNF256	SKA1	RBPMS	RHPN1	API5	MRPL36
LANCL3	SUV39H2	PPP4R1	ODR4	TPRG1L	ZNF319	ZNF581
CASK	DCLRE1C	MPPE1	CPT2	PRXL2C	HPS6	ZNF524
KDM6A	RPP38	USP43	NECAP2	XKR8	NOLC1	POLR1C
SPIN2A	NMT2	RAB6B	LRP8	CNNM4	ALKBH3	ASXL1
MSN	ZNF837	EME1	PAXIP1	EYA3	COPS2	ZNF562
HDAC8	USP12	ACSS1	SSBP3	FANCC	SGPL1	ZNF318
ZNF157	CCDC50	ANKRD40	GATAD1	MRAS	FRS2	ZNF561
ZNF182	CAMK4	ZNF18	SUSD3	WASF2	CCT2	WIPF2
CHST7	TRIM36	VOPP1	ENSG00000157306*	ABHD3	PCBD1	HOPX
KRBOX4	ZFP36L2	APOOL	TMED6	FAIM	ARIH1	LRRC8C
NDUFB11	PAN3	CYP2U1	CLEC18A	COLEC12	COX11	RSL1D1
ZNF41	PLEKHH2	FBXL18	DHRS4	RNF207	ZNF202	LRRC8D
ZMYM3	PFKM	AK9	DDX19B	CUL4B	FAM227B	PPID
TAF1	TMEM123	KLF10	ST3GAL2	GPR153	STXBP4	ETFDH
GPR174	SPEF2	PTPRN2	FCSK	AUTS2	CUL5	PTGER4
NONO	MBNL1	AZIN1	DHRS1	H2BC5	WBP1L	TBCA
CCDC120	NADK2	ATP6V1C1	CACNA1D	H4C8	BORCS7	BCL2L1
EBP	GPD1L	PIP4P2	AASDH	MITD1	PLEKHF1	PLRG1
OGT	SLC30A6	OTUD6B	ZNF19	EIF5B	ANAPC16	ZNF584
SNX12	PELO	CDK19	RNF111	CATIP	SMPD1	CLSTN1
ITGB1BP2	RASGRP3	GTF3C6	FAM81A	CNOT11	APBB1	CXXC5
IL2RG	SAR1B	TTC39B	MYO1E	TSPAN33	TRIM44	ZNF274
GCNA	CATSPER3	AGPAT5	APPL1	NRG2	ILK	PIK3CD
ZNF711	GPR180	MMS19	TSC22D3	AHCYL2	TAF10	SLC25A33
DIAPH2	DNAI4	PI4K2A	VPS26C	B4GALT5	TPP1	ENC1
PRPS1	ANKRD22	ZFYVE27	DYRK1A	CD1D	CYB5A	P2RY6
RADX	FARP1	GOLGA7B	ETS2	CD1A	ATP9B	BPTF
FRMPD3	IFIT5	TRMT44	TSPAN18	SPATA2	PPFIBP2	S100Z
DOCK11	PANK1	SLC25A28	SLC35B2	CD1C	GARRE1	ATF7IP
GPC3	PRDM8	HSPA13	TMEM164	CD1E	SERPINB8	RGS19
RBMX	HNRNPDL	SAMSN1	MX1	NCF1	RIC3	TCEA2
MCPH1	HHEX	USP25	C2CD2	TSR2	IDH3A	HDAC3
MFHAS1	UTRN	GRAMD2B	TAB3	ZC3H18	ZMAT1	CAMTA1
FBXO25	PTPRK	ZCCHC10	SLC38A10	ZFAND2B	XRRA1	SPATA5L1
NSDHL	GGPS1	C16orf87	C9orf43	GDPD5	TRIM66	GATM
ZNF185	ZNF117	MOV10	PALM2AKAP2	TMED4	RNF169	RASGRP4
CETN2	RAD17	RHOC	ZNF618	PPP1R15B	RPL27A	BCL2
RPL10	MED21	DBI	TMEM268	COPG2	CENPN	RHNO1
CSGALNACT1	JAKMIP1	SLC16A1	SNX22	EMSY	AKIP1	CTPS1
ATP6V1B2	ADGRA3	HEATR3	UBN2	GPAT4	ATMIN	UTF1
CCDC25	SREK1IP1	NIFK	BRAF	ZSCAN12	TMEM41B	PWWP2B
HMBOX1	CWC27	OXA1L	PSMG3	TAGLN2	LEO1	EXOSC10
GNRH1	MR1	SLC7A7	WDR19	ELK4	ZNF143	NINJ2
BIN3	SRP19	LARP1	SLC37A3	SLAMF8	TMX3	MLLT3
DOK2	CENPH	CNOT8	AP3S2	DUSP23	WEE1	TRAPPC12
SLC25A37	CDYL	SETD9	FMNL2	RNF166	MAPK7	RPS21
CHMP7	CARHSP1	MIER3	GAREM2	F11R	PRKCB	MRM3
DOCK5	BANK1	NUP205	SPPL3	USF1	HDGFL3	PTEN
STAR	TXNDC11	ZKSCAN2	RAB28	SPATA2L	NDST2	RPS7
PLPBP	DAB2	C9orf85	PRXL2B	NIT1	MCM7	RNASEH1
ERLIN2	BCL2L11	PIK3AP1	TNFRSF14	DEDD	ZNF3	PRNP
SNTG1	ANAPC1	RBM45	PANK4	ZNF276	ZSCAN21	ZNF217
TACC1	CAST	TTN	MEGF11	EDA	RIMKLB	SRGAP2C
GOLGA7	SCOC	PDIA4	C12orf43	CDA	TK2	ATPAF2
PLPP5	CETN3	KDM8	PEX10	PINK1	TMED3	PPIH
GINS4	SMARCA5	KCTD18	RER1	B4GALT3	SEC11C	DRC3
NSD3	RASSF3	HYCC2	SKI	DMTN	TMEM135	SHLD1
DNAJC5B	HNRNPU	FLACC1	WIPI2	FHIP2B	NDEL1	JMJD1C
ADHFE1	RANBP2	TMEM237	LDLRAP1	NDUFS2	CENPV	MAL
MRPS28	AHCTF1	DEPTOR	KRTCAP3	FCER1G	CIAO2B	RAB33B
LACTB2	TMEM87B	RNF20	PAFAH2	TOMM40L	HSP90B1	THOP1
TERF1	NR4A2	PPARGC1B	BABAM2	MPZ	BLCAP	USP19
RPL7	RBMS1	ELMO1	CFAP251	CCAR2	ATF7IP2	QARS1
SLC26A7	CD96	SLC26A2	MRPL17	CDC42SE2	BEX3	ORMDL3
MTDH	CYRIB	LSM11	DUSP2	RAPGEF6	COG1	KLF11
LRP12	ASAP1	MED7	UBXN11	EPB41	ZNF606	SMN1
EBAG9	TRAPPC8	SAXO1	PTPDC1	MIS18A	ZCCHC18	EIF2AK3
POLR2K	LINC00467	RRAGA	NCK1	ALG8	B2M	MOB3A
MAL2	INO80C	PXYLP1	RHPN1	FBXW5	ZNF592	KRCC1
EIF3H	LPCAT1	RASA2	TPRG1L	CFAP298	GOLM2	NME6
UTP23	NMRAL1	RMND1	PRXL2C	SYNJ1	AP1G1	CYCS
NDUFB9	UBALD1	SLA	XKR8	PAXBP1	SLFN5	CD8B
TATDN1	LYSET	TMBIM4	CNNM4	IFNAR2	CATSPER2	SLFN12
ZNF7	ING1	VBP1	EYA3	MRPL10	BMERB1	SNTB1
SLC39A4	TEX29	RAB39B	FANCC	IFNGR2	MARF1	TEFM
NAPRT	ADPRHL1	MICU3	WASF2	GART	SAAL1	MRPL13
VLDLR	CMTM7	VPS37A	ABHD3	SON	YPEL4	MALT1
AK3	FBXL2	CARNMT1	FAIM	DONSON	PPIB	ISG20
UHRF2	UBP1	MCU	COLEC12	CSRP1	CIAO2A	MBOAT1
PLIN2	RMND5A	MIDEAS	RNF207	C1QC	FAM111A	CEBPB
HAUS6	CD8A	CFAP70	CUL4B	ATP5MC1	PCLAF	PAIP1
CDKN2B	RPIA	FAM161B	AUTS2	RCAN1	PEX11A	CLEC7A
CDKN2A	CNKSR3	GNAQ	H2BC5	UBE2Z	TMEM170A	NEGR1
C9orf72	GTF2E1	ADK	H4C8	SNF8	MESP1	ZNF131
ZCCHC7	CFDP1	BATF	MITD1	CCDC24	ANKDD1A	DPAGT1
FBXO10	ZDHHC7	DCK	EIF5B	RUNX1	DCTN5	BSG
SIGMAR1	C7orf31	DPY19L4	TMSB15B	CBR1	TERF2IP	HINFP
ZNG1E	JAZF1	NDUFAF6	CNOT11	CBR3	CLPX	CERS6
CEP78	CMIP	DRAM2	TSPAN33	MORC3	ZBTB39	COPRS
NTRK2	TRIP12	CFAP418	NRG2	HLCS	NEMP1	TP53RK
IDNK	FBXO36	ADAMTSL3	AHCYL2	ARHGAP27	VPS39	CLEC12A
AUH	CEBPG	WHAMM	B4GALT5	ADPGK	STAT6	BPGM
MFSD14B	KCTD15	N6AMT1	CD1D	PTMS	PATL1	POP7
AOPEP	ZNF599	RWDD2B	CD1A	PADI4	ATP23	ALG14
ZNF462	MCOLN2	USP16	SPATA2	ADIPOR1	STX3	SUCLG2
INIP	LGI4	CCT8	CD1C	CYB5R1	MRPL16	STARD5
UGCG	SREK1	MAP3K7CL	NCF1	PSMD4	PIP4K2C	IL16
SNX30	CHD1	BACH1	CPA5	ATP13A2	MTMR10	GNB2
STOM	DGKE	TIAM1	TSR2	PSMB4	YWHAB	MCRIP2
GSN	HS2ST1	SCAF4	PPP1R9A	BTG2	TSC22D4	C2CD2L
MRRF	MSI2	RPGR	ZC3H18	HK2	DIS3L	CLP1
ALAD	ZUP1	CDK20	ZFAND2B	ALDH4A1	CCNDBP1	COPS9
ASTN2	GDPD1	PCGF6	GDPD5	STARD9	SMAD3	GTPBP2
WDR31	NUS1	ANKRD9	TMED4	THEM4	RCCD1	FGGY
POLE3	PPP2R5E	SFR1	PPP1R15B	UBR1	AKTIP	TCEAL1
SURF4	GRAP	SFXN2	COPG2	AMFR	MAPRE2	ZNF24
GBGT1	AK5	ATP5MJ	EMSY	MED8	EVA1C	AFF1
SURF1	IMPACT	PCDH1	GPAT4	RGL4	MARS1	FIBP
SURF2	ANKRD29	UQCRB	ZSCAN12	ISL2	MBD6	BANP
SURF6	SDHAF4	MTERF3	TAGLN2	RSPRY1	CNPY4	PPP1CA
MED22	DNAAF1	PTDSS1	ELK4	CCDC17	PDIA3	HCFC1
REXO4	C16orf74	PPP2R2B	SLC45A3	GPBP1L1	NUDT21	CTSW
RPL7A	TBCEL	RPL30	DUSP23	NAE1	SGSM1	KLHL6
GTF3C5	ANKH	PABIR3	RNF166	TMEM69	DUSP18	CHCHD1
ASB6	OTULIN	SUPV3L1	NBL1	ADGRG5	MEI1	MRPL52
PTGES2	UBASH3B	PABIR2	F11R	ACE	PBX3	RAD9A
NTMT1	ROBO3	EEF1A1	USF1	EFCAB14	GNGT2	WASHC2C
CIZ1	TBRG1	FBXO43	SPATA2L	SPON2	PHB1	TMEM134
SLC25A25	NRGN	HK1	NIT1	CHCHD6	SNRPD1	ZMAT3
SH3GLB2	RETREG1	TYSND1	DEDD	CTBP1	TTC16	ZNF738
MIGA2	GPR15	PHF6	ZNF276	LRRC36	EEIG1	SLFN11
LCN2	TOMM70	CD109	EDA	TPPP3	ACSF2	CORO1B
LRSAM1	PITPNC1	LRFN2	CDA	ZDHHC1	GOLGA2	MUS81
HMCN2	CC2D1B	UBE2L6	PINK1	ATP6V0D1	TRUB2	CFL1
GPR107	PRKCA	ZDHHC5	B4GALT3	AGRP	COQ4	TMCC1
PAXX	CEP112	MED19	DMTN	ZFYVE28	SLC27A4	NAA16
INPP5E	ABCA6	ZFAND3	FHIP2B	CARMIL2	URM1	PSME3IP1
SEC16A	ABCA10	NPTN	NDUFS2	C16orf86	CERCAM	ZNG1A
DPH7	ABCA5	KAT6B	FCER1G	RGS12	DOLPP1	DCP2
NOTCH1	ENPP3	SAMD8	TOMM40L	PSKH1	ENDOG	RPL38
NACC2	C4orf19	RAB11FIP1	MPZ	ZYX	C15orf39	RARG
PROSER2	MIA3	UTP14A	CCAR2	ABR	SP2	CES4A
USP6NL	DISP1	AIFM1	CDC42SE2	CCDC117	COQ7	CES2
COMMD3	TNIK	MAPK13	RAPGEF6	ZNF230	CRK	SP3
MSRB2	NEIL2	BAG4	EPB41	CCDC107	FBXO22	DMXL1
PDSS1	OBSCN	MS4A1	MIS18A	ZNF222	TBC1D2B	ZNF621
FAM171A1	LONRF1	TBC1D31	ALG8	ZNF235	SNX20	NADSYN1
MINDY3	TRIM11	NTAQ1	FBXW5	GNE	HDHD2	RNASEH2C
TMEM236	ENAH	ATAD2	CFAP298	TNFRSF13C	ZNF91	ANKRD13D
RSU1	CCSAP	FBXO32	SYNJ1	OR3A3	RNF214	MYD88
ST8SIA6	GBP5	NSMCE2	PAXBP1	ARHGAP35	CDK12	OXSR1
ZEB1	BUB3	ZNF689	IFNAR2	PTGIR	DPEP2	PHF8
NRBF2	CFAP210	PRR14	MRPL10	CALM3	DUS2	MIR4435-2HG
CDHR1	DIPK1A	FBRS	IFNGR2	DFFA	POP5	KAT5
POLR3A	ATP5MC3	FRRS1	GART	CCDC28B	ENGASE	DCAKD
HERC4	SORBS2	PHKG2	SON	TMEM234	ATP5MG	TADA2B
LRMDA	ELOC	MFSD14A	DONSON	BSDC1	CD3D	GRK2
CAMK2G	LY96	SASS6	CSRP1	ZBTB8A	TEPSIN	RELA
ADIRF	PSMA8	COX6A2	ATP5MC1	ATAD3B	ACAA2	ZNF680
GLUD1	TMSB4Y	ITGAD	RCAN1	SSU72	STIM1	HECTD4
RPP30	CXADR	MALSU1	UBE2Z	UBE2J2	RRM1	FAM222B
FRA10AC1	BTG3	VPS8	SNF8	ZNF362	TRIM68	COQ2
ADD3	C21orf91	GALK2	CCDC24	CPAMD8	FN3K	HSPA6
DNAJB12	CHODL	LHFPL4	RUNX1	NR2F6	PRRT2	TRMT112
EIF4EBP2	L3MBTL4	B3GNT7	CBR1	ANKLE1	ZNF23	KDM2A
NPFFR1	RABGEF1	MPV17L	CBR3	MIX23	IRGQ	ADCK5
TCF7L2	MRPL39	BUB1B	MORC3	VMA21	ZNF226	MRPL57
MKI67	ATP5PF	PDE6D	CHAF1B	ABCG1	ZNF180	NOC3L
FUOM	GABPA	EIF4A2	HLCS	TMPRSS3	PPP2R3B	ESRRA
LRRC27	ADAMTS1	BRPF1	ARHGAP27	UBASH3A	ZNF668	COMMD1
MTG1	TSEN2	RPUSD3	ADPGK	SLC37A1	ZNF646	MTX1
PAOX	SLFN13	TATDN2	PTMS	WDR4	VKORC1	PARP14
GSTO1	WNT7A	GHRL	PADI4	NDUFV3	SMG8	CYSLTR1
TAF5	XPC	SEC13	ADIPOR1	PKNOX1	TPM4	PARP15
PPRC1	CCDC174	EXOG	CYB5R1	U2AF1	RAB8A	CKS1B
ITPRIP	FLCN	NTAN1	PSMD4	RRP1B	GPX4	MFSD4B
CNNM2	DPH3	ZFYVE9	ATP13A2	PDXK	MIDN	GLRX
PDCD11	OXNAD1	SMG1	PSMB4	G6PD	JSRP1	IQCB1
ADAM12	PLCL2	FCHO2	BTG2	CSTB	KLHL26	GOLGB1
RGS10	CXXC1	RBPMS	HK2	RRP1	GATAD2A	GPR137
BTBD10	SKA1	TMEM171	C1R	AGPAT3	MVD	MZT2A
ADM	PPP4R1	ODR4	ALDH4A1	TRAPPC10	TRAPPC2L	TNKS
GAS2	MPPE1	CPT2	STARD9	GAB3	ANKRD11	ZBTB21
LIN7C	RAB6B	NECAP2	THEM4	GATD3	SPATA33	PPP1R3B
IMMP1L	ACSS1	LRP8	UBR1	ICOSLG	RSKR	MAP3K11
PGAP2	ANKRD40	PAXIP1	AMFR	CFAP410	PROCA1	TRIB1
TUT1	ZNF18	SSBP3	MED8	ZNF66	RPL13	SFT2D3
ZNF215	VOPP1	GATAD1	RGL4	LRRC3	ZNF641	C1QB
HSD17B12	APOOL	SUSD3	RSPRY1	ITGB2	CACNB3	C1QA
APIP	CYP2U1	ENSG00000157306*	CCDC17	SLX9	DHRS13	OLR1
DGKZ	FBXL18	TMED6	GPBP1L1	RALGDS	TP53I13	ARV1
EIF3M	AK9	CLEC18A	NAE1	SPATC1L	KMT2D	NAA20
TNKS1BP1	KLF10	DHRS4	TMEM69	LSS	RHEBL1	MICOS10
SERPING1	PTPRN2	DDX19B	ADGRG5	VAV2	TUBA1A	EHBP1L1
SSRP1	AZIN1	ST3GAL2	ACE	MCM3AP	TUBA1C	THAP2
SLC43A1	ATP6V1C1	FCSK	TEPP	C21orf58	ZNF528	RNF26
PTPRJ	PIP4P2	DHRS1	EFCAB14	PCNT	ZNF701	PPP1R14B
CSTPP1	OTUD6B	CACNA1D	SPON2	DIP2A	SERTAD3	ZNRD2
ARFGAP2	CDK19	KIT	CHCHD6	S100B	NCKAP5L	SMARCC1
CELF1	GTF3C6	AASDH	CTBP1	PRMT2	RAB4B	FKBP2
HIKESHI	TTC39B	ZNF19	ZDHHC1	CLDND2	PROSER3	VEGFB
CCDC81	AGPAT5	RNF111	ATP6V0D1	CACFD1	NFKBID	TNFRSF10D
SESN3	MMS19	CCNB2	ZFYVE28	SLC2A6	TMC4	GMPPB
ENDOD1	PI4K2A	MYO1E	CARMIL2	ZNF761	LAIR1	MOB1B
CCDC82	MARVELD1	APPL1	C16orf86	ZNF714	LENG8	ZNF622
KLHL35	ZFYVE27	TSC22D3	PIP	GPSM1	LAIR2	NABP1
SERPINH1	GOLGA7B	VPS26C	RGS12	C19orf47	ZNF526	CHD2
CAPN5	TRMT44	DYRK1A	PSKH1	TOR2A	TRAPPC9	CCDC106
INTS4	SLC25A28	ETS2	ZYX	ST6GALNAC6	ZNF146	CEP83
PAK1	HSPA13	TSPAN18	ABR	SHKBP1	SPINT2	SULT1B1
RPS3	SAMSN1	SLC35B2	CCDC117	RDH13	YIF1B	NUDT4
TTC12	USP25	TMEM164	ZNF230	ZER1	DAPK3	SCAI
NCAM1	GRAMD2B	MX1	CCDC107	ZDHHC12	EEF2	NMNAT1
HTR3B	ZCCHC10	C2CD2	ZNF222	BRSK1	TMIGD2	SLC19A1
NPAT	C16orf87	TAB3	ZNF233	COX6B2	CHAF1A	RCE1
ATM	MOV10	SLC38A10	ZNF235	PLPP7	UBXN6	UQCRH
AASDHPPT	RHOC	PALM2AKAP2	GNE	TAOK1	HDGFL2	EIF1AX
GLB1L2	DBI	ZNF618	TNFRSF13C	MED27	ZNF444	BCLAF3
SLX4IP	SLC16A1	TMEM268	OR3A3	DEDD2	GLOD4	PSMD1
LAMTOR1	HEATR3	SNX22	ARHGAP35	SIK3	MFSD3	TOMM20
P4HA3	NIFK	UBN2	PTGIR	MPZL3	KIFC2	AGFG1
GRIK4	OXA1L	BRAF	CALM3	JAML	SLC43A2	STAT5B
ST14	SLC7A7	PSMG3	DFFA	NEK8	RILP	CD7
HYOU1	LARP1	WDR19	CCDC28B	TLCD1	WDR81	CNP
KAT14	CNOT8	SLC37A3	IQCC	PCSK7	SRR	JUP
TKFC	SETD9	AP3S2	TMEM234	SAFB	TSR1	EIF1
MTA2	MIER3	GAREM2	BSDC1	CD3G	HSD11B1L	ENDOV
TMEM138	NUP205	SPPL3	ZBTB8A	CHTOP	CYB5D2	RNF213
FADS1	ZKSCAN2	RAB28	ATAD3B	CXCR5	ZNF83	PLK3
ROM1	C9orf85	PRXL2B	SSU72	ZBTB7B	OTUB1	NET1
EML3	PIK3AP1	TNFRSF14	UBE2J2	FLAD1	CD320	DPY19L1
INCENP	RBM45	PANK4	ZNF362	SHC1	SPRYD3	ZNF791
ZP1	TTN	MEGF11	CPAMD8	VPS11	IGFBP6	PHC3
PLCH2	PDIA4	C12orf43	NR2F6	NLRX1	ZNF558	GPR160
CPSF7	KDM8	PEX10	ANKLE1	ADAR	NDUFV1	SPTBN2
MS4A2	KCTD18	RER1	MIX23	IL6R	CDK2AP2	GOLIM4
B3GAT3	HYCC2	SKI	VMA21	UBE2Q1	NUDT8	RBM4B
EI24	FLACC1	WIPI2	ABCG1	CRTC2	PRDX2	ATP5MK
CCDC15	TMEM237	LDLRAP1	UBASH3A	ANO10	ZNF232	HOXB2
CHEK1	DEPTOR	AGAP1	RSPH1	FDPS	MIS12	SWSAP1
FEZ1	RNF20	KRTCAP3	SLC37A1	RUSC1	CD300A	RBM4
ESAM	PPARGC1B	PAFAH2	PDE9A	ENTREP3	MRPL58	XXYLT1
MPZL2	ELMO1	BABAM2	WDR4	PAQR6	ATP5PD	UBXN2A
SIDT2	SLC26A2	CFAP251	NDUFV3	PMF1	SRP68	CCS
TMEM25	LSM11	MRPL17	PKNOX1	SLC25A44	TMC8	NRROS
TAGLN	MED7	DUSP2	U2AF1	LMNA	TMEM68	KLHL15
COMMD7	SAXO1	UBXN11	RRP1B	CCR5	TOX-DT	FBXO45
C20orf144	RRAGA	PTPDC1	PDXK	NBEAL2	KRT10-AS1	GNG5
DSN1	PXYLP1	NCK1	G6PD	CCDC12	GHDC	SLC25A30
SOGA1	RASA2	RHPN1	CSTB	UBQLN4	FAM234A	LEMD3
CNBD2	RMND1	TPRG1L	RRP1	PPP1R35	ZNF598	C16orf91
ENSG00000149656*	SLA	LRRC43	AGPAT3	GPATCH4	MLST8	TLR10
LSM14B	TMBIM4	PRXL2C	TRAPPC10	FCRL3	E4F1	TLR1
YTHDF1	VBP1	XKR8	GAB3	NACC1	ECI1	TLR6
CABLES2	RAB39B	CNNM4	GATD3	HK3	ABCA3	FAM174A
LTO1	CLIC2	EYA3	ICOSLG	IER2	KCTD5	ZDHHC24
TRPT1	MICU3	TMSB15A	AIRE	ZNF394	SRRM2	TRMT10C
NUDT22	VPS37A	FANCC	CFAP410	CPSF4	NLRC3	CTU2
FERMT3	KIF5A	WASF2	ZNF66	LY6E	SDHAF2	MGA
PLCB3	CARNMT1	ABHD3	ITGB2	VPS28	DDB1	PIGG
MRPL49	MCU	FAIM	SLX9	TONSL	BEST1	PRPF8
CDC42EP2	MIDEAS	COLEC12	RALGDS	PWWP3A	FTH1	PITPNA
FAU	CFAP70	RNF207	SPATC1L	LRRC14	BSCL2	DDX23
TM7SF2	FAM161B	CUL4B	LSS	ZNF333	POLR2G	ZNHIT2
VPS51	GNAQ	GPR153	VAV2	PPP1R16A	SLC3A2	ZBTB4
TBX6	ADK	SLC13A3	MCM3AP	ORAI2	ATG16L2	SNHG11
PPP4C	BATF	AUTS2	C21orf58	ALKBH4	C2CD3	RALGAPA1
ALDOA	DCK	H2BC5	PCNT	SH2B2	TRANK1	LIG4
DOC2A	DPY19L4	CDC25C	DIP2A	MRNIP	RPSA	ATP2A2
HIRIP3	NDUFAF6	H4C8	S100B	SQSTM1	CTNNB1	RPL4
TAOK2	DRAM2	MITD1	PRMT2	MGAT4B	ULK4	SNAPC5
TMEM219	CFAP418	EIF5B	CLDND2	RPL8	FADD	C12orf76
CNKSR2	ADAMTSL3	RIBC1	ZNF208	MAML1	LTBP3	DENND4A
KLRF1	WHAMM	TMSB15B	ADAMTS13	PGLYRP2	NAALADL1	ANKRD36C
MPP7	N6AMT1	CNOT11	CACFD1	LRWD1	SAC3D1	MRPL11
ITGB1	RWDD2B	TSPAN33	SLC2A6	NAPEPLD	SF1	AKIRIN1
CTF1	USP16	NRG2	ZNF761	SCGB3A1	MAP4K2	MSL2
CWC15	CCT8	AHCYL2	ZNF714	PSMC2	CCDC88B	ANGEL2
FCGR1A	MAP3K7CL	B4GALT5	C19orf47	MFSD12	COPS6	ZNF266
ARID5B	BACH1	CD1D	TOR2A	YDJC	PAFAH1B2	TMEM167A
DCUN1D2	TIAM1	SPATA2	ST6GALNAC6	DVL3	ANKS3	RESF1
TMCO3	SCAF4	CD1C	SHKBP1	AP2M1	NUDT16L1	LARP7
TMEM218	RPGR	NCF1	RDH13	ABCF3	KIAA1586	NR1D2
TIRAP	CDK20	CPA5	ZER1	PCYT1A	RAB4A	BRMS1
EEF1AKMT1	PCGF6	TSR2	ZDHHC12	U2AF1L4	SETD5	RPL15
LATS2	ANKRD9	PPP1R9A	PKN3	BDH1	RNF187	FAM241A
SAP18	SFR1	ZC3H18	BRSK1	THAP8	HOOK3	HRAS
KIAA1328	SORCS3	ZFAND2B	PLPP7	PLXDC1	MAPK1IP1L	SRP72
FAM124A	SFXN2	GDPD5	TAOK1	PGAP3	DDIT4	RIN1
MIA2	ATP5MJ	TMED4	MED27	IKZF3	RBPJ	THAP6
HNMT	PCDH1	PPP1R15B	DEDD2	GRIN2C	LMBRD1	CEP135
PDCD4	SH3RF2	COPG2	SIK3	FDXR	ZCCHC4	ADGRE1
GPM6A	UQCRB	EMSY	MPZL3	SAP30BP	PTGDR	DENND6A
WDR17	MTERF3	GPAT4	JAML	ACOX1	TTC39C	PDE12
CCDC102B	PTDSS1	ZSCAN12	NEK8	PRPSAP1	GLYCTK	GLMN
CD226	PPP2R2B	TAGLN2	TLCD1	SRSF2	NKIRAS2	YIF1A
CNDP1	RPL30	ELK4	PCSK7	ZNF577	DNAJC7	NDUFA11
FSIP1	PABIR3	SLAMF8	SAFB	TMEM143	IRF2BP2	RSRC1
DLG2	SUPV3L1	DUSP23	CD3G	HCRT	SMIM4	RAB1B
RGS18	PABIR2	RNF166	CHTOP	ALDH16A1	COA6	PTDSS2
PRSS23	EEF1A1	NBL1	CXCR5	ITGA5	KIF5C	MICOS13
MTMR12	HKDC1	F11R	ZBTB7B	SIGLEC11	MGAT2	KCTD13
CCT5	HK1	USF1	FLAD1	ZNF385A	BMI1	P2RY14
ATPSCKMT	TYSND1	SPATA2L	SHC1	NAGS	THAP11	GPR171
DIXDC1	PHF6	NIT1	VPS11	LSM12	MMADHC	DHX36
DLAT	LRFN2	DEDD	NLRX1	EMC10	PDHB	CTBP2
NKAPD1	UBE2L6	ZNF276	ADAR	JOSD2	PXK	CHST2
TIMM8B	ZDHHC5	NPM2	IL6R	DBF4B	H1-4	ATR
IL18	MED19	EDA	UBE2Q1	PLCD3	PCMTD1	SNHG29
TEX12	ZFAND3	CDA	CRTC2	FMNL3	KCTD6	GK5
PTS	NPTN	PINK1	ANO10	RACGAP1	MPLKIP	VCPIP1
PIP4K2A	KAT6B	B4GALT3	FDPS	LARP4	IRF2	TRAF6
C2orf50	SAMD8	DMTN	RUSC1	TAMALIN	CX3CR1	ZNF654
FOXO1	RAB11FIP1	FHIP2B	ENTREP3	RAVER1	ARF4	MRPS22
CRIM1	UTP14A	NDUFS2	PMF1	LEMD2	SEPTIN2	PACS1
SEC24D	AIFM1	FCER1G	SLC25A44	TREML1	DTYMK	MARCKSL1
ABCB9	MAPK13	TOMM40L	LMNA	ZNF653	TAP1	SH3BP5L
RILPL2	BAG4	MPZ	NBEAL2	MED11	ING5	YPEL2
DHX37	MS4A1	CCAR2	CCDC12	CXCL16	ATG4B	PSMD2
UBC	TBC1D31	CDC42SE2	UBQLN4	SCIMP	MLKL	FAM131A
ITPR1	NTAQ1	RAPGEF6	MYL3	ASGR2	RFWD3	PARL
PRSS53	ATAD2	EPB41	PPP1R35	TNFSF13	RHOH	DDIT3
SLC7A11	FBXO32	MIS18A	GPATCH4	SENP3	COG7	PCCA
NOCT	NSMCE2	ALG8	FCRL3	FGF11	CDC40	DCTN2
ENKUR	ZNF689	FBXW5	NACC1	EIF4A1	STIP1	ZNF408
CACNA2D4	PRR14	CFAP298	IER2	RPL26	REEP4	CTDSP2
DCP1B	FBRS	SYNJ1	ZNF394	POLR3K	ATXN2L	CKAP5
CACNA1C	FRRS1	PAXBP1	CPSF4	SNRNP25	POLR3D	ARHGAP1
THRB	PHKG2	IFNAR2	LY6E	WDR90	FEN1	MED16
NGLY1	MFSD14A	MRPL10	VPS28	JMJD8	HEXIM2	ATG13
OXSM	SASS6	IFNGR2	TONSL	SPSB3	FNTA	GOLGA8A
UEVLD	ITGAD	GART	PWWP3A	CCNF	TRAPPC11	TP53I11
TMEM86A	MALSU1	SON	RECQL4	TBC1D24	ING2	CATSPER1
NOPCHAP1	VPS8	DONSON	LRRC14	AMDHD2	CDKN2AIP	PHYKPL
TMEM263	GALK2	SV2A	ZNF333	PAQR4	SNRNP48	LSM1
ABTB3	LHFPL4	CSRP1	PPP1R16A	FLYWCH2	TMEM223	BANF1
UBE3B	B3GNT7	ATP5MC1	ORAI2	ZG16B	SLC20A2	TMEM9B
ANK3	MPV17L	RCAN1	ALKBH4	ZNF75A	TMUB2	PTPN2
IPMK	PDE6D	UBE2Z	SH2B2	ADCY9	STAT3	EIF1AD
RAD9B	EIF4A2	CIART	MRNIP	CLPB	NDUFS5	SMAD2
PLBD2	BRPF1	SNF8	SQSTM1	NEU3	ZNF30	EIF3F
DLG5	RPUSD3	CCDC24	MGAT4B	CYB561A3	LRATD2	ZNF25
SLC2A13	TATDN2	RUNX1	RPL8	PPP1R32	LDLRAD4	CLTB
GXYLT1	GHRL	CBR1	MAML1	ASRGL1	SLC16A4	CCDC14
TWF1	SEC13	CBR3	LRWD1	UBXN1	IL7R	TBC1D10C
DIP2C	EXOG	MORC3	FBXL13	TTC9C	TMEM208	SART1
EIF4E	NTAN1	CHAF1B	NAPEPLD	TAF6L	AHCYL1	PPP2R2D
TEX30	ZFYVE9	HLCS	SCGB3A1	NXF1	DNAJC21	MCTP1
CSNK1G3	SMG1	ARHGAP27	PSMC2	STX5	PKIG	POLD4
SRFBP1	FCHO2	ADPGK	MFSD12	SLC25A45	SEMA4C	LRRC25
AKAP6	RBPMS	PTMS	YDJC	RPL29	CNNM3	KCNE3
FAM177A1	TMEM171	PADI4	DVL3	SYVN1	GSTM4	DRAP1
MBIP	NRG1	ADIPOR1	AP2M1	ZFPL1	TET2	UCP2
MIPOL1	ODR4	CYB5R1	ABCF3	RPS6KA4	TCTN2	C11orf68
EXT2	CPT2	PSMD4	PCYT1A	TPCN2	TSPAN5	PAAF1
TMEM18	NECAP2	ATP13A2	DMKN	PDZK1IP1	ABHD15	MRPL48
NDUFC2	LRP8	PSMB4	U2AF1L4	TAL1	CHTF8	RAB6A
ME3	PAXIP1	BTG2	BDH1	CMPK1	ADAL	P2RY2
NUBPL	SSBP3	C1R	THAP8	ELAVL4	SNTB2	ERCC4
NEK7	CLDN12	ALDH4A1	ZNF382	COA7	ZNF507	CCDC85B
ATP6V1G3	GATAD1	STARD9	LRRC56	ZYG11B	STX18	TMEM70
FER	SUSD3	THEM4	PLXDC1	CZIB	NSG1	ERCC6L2-AS1
VIPAS39	ENSG00000157306*	UBR1	PGAP3	MAGOH	ZBTB49	RPS6KB2
ANKRD50	TMED6	AMFR	IKZF3	ACOT11	GFM1	TOM1L2
UPF2	CLEC18A	MED8	GRIN2C	USP24	DDX19A	MTLN
CDC123	DHRS4	RGL4	FDXR	NOL9	ANKRD49	B3GNTL1
SCLT1	ARMC12	RSPRY1	SAP30BP	KLHL21	USP39	MLXIP
CCDC3	DDX19B	CCDC17	ACOX1	GMEB1	TNIP2	AURKAIP1
C4orf33	ST3GAL2	GPBP1L1	PRPSAP1	SLC45A1	C2orf68	TOMM5
FRMD4A	FCSK	NAE1	CYGB	SELENON	TMEM150A	SLC35E3
PTPRO	DHRS1	TMEM69	SRSF2	AK4	RNF181	ZNF169
EPS8	CACNA1D	ADGRG5	ZNF577	JAK1	VAMP5	RUVBL1
ACAD8	AASDH	ACE	TMEM143	RAVER2	LRRC28	MSRA
THYN1	ZNF19	TEPP	HCRT	LZIC	MAT2A	CTDNEP1
VPS26B	RNF111	EFCAB14	ALDH16A1	RBP7	SLC35G2	SWI5
NCAPD3	CCNB2	SPON2	ITGA5	FBLIM1	INPP5D	GAPT
VTI1A	APPL1	CHCHD6	ZNF385A	SLC25A34	LETM1	BAIAP2
QDPR	TSC22D3	CTBP1	NAGS	DRAXIN	TMEM129	ZDHHC21
FHIP2A	VPS26C	TPPP3	LSM12	DHRS3	CEP120	PLEKHF2
TEX9	DYRK1A	ZDHHC1	EMC10	LAPTM5	MFF	UBE2O
QTRT2	ETS2	ATP6V0D1	JOSD2	SDC3	LGALS9	ORAI3
MMAA	TSPAN18	ZFYVE28	DBF4B	PEF1	SIGLEC7	TUBB6
ZNF827	SLC35B2	CARMIL2	FMNL3	SYNC	E2F6	B3GALT6
NR3C2	TMEM164	C16orf86	RACGAP1	RBBP4	FEM1B	SLC35A4
AKR1C2	MX1	FAM131B	LARP4	KIAA1522	COMMD8	IP6K1
DPYSL4	C2CD2	RGS12	TAMALIN	TMCO4	ATP5ME	SSNA1
VENTX	TAB3	PSKH1	RAVER1	SCNN1D	UQCRFS1	CSTF3
ADAM8	SLC38A10	ZYX	LEMD2	FAAP20	MAP2K1	CHMP6
KIN	C9orf43	ABR	TREML1	MEGF6	HNRNPH1	DLEU1
PIGF	PALM2AKAP2	CCDC117	ZNF653	NFIA	MECP2	TCP11L1
ANKAR	ZNF618	ZNF230	MED11	OMA1	UPF3A	CCDC57
INPP1	TMEM268	CCDC107	CXCL16	MYSM1	DHRSX	BNIP3
MFSD6	SVOPL	ZNF222	SCIMP	TM2D1	HSPBAP1	MYPOP
RNF144A	SNX22	NPR2	TNFSF13	USP1	ASMTL	SMIM19
ADAM17	UBN2	ZNF221	SENP3	FUBP1	SLC25A6	ANAPC2
FLI1	BRAF	ZNF235	EIF4A1	NEXN	CHST14	ZBTB8OS
TMEM45B	PSMG3	GNE	RPL26	DNAJB4	CSNK1G1	ENSG00000176320*
WWC2	WDR19	TNFRSF13C	CCDC42	TYW3	ZNF354A	COX8A
CENPU	SLC37A3	OR3A3	POLR3K	EEIG2	ATF5	ZSCAN2
ACSL1	AP3S2	ARHGAP35	SNRNP25	HENMT1	UBE2V2	CDC26
SLC25A4	FMNL2	PTGIR	WDR90	C1orf52	ZBTB43	CRLF3
AMN1	GAREM2	CALM3	JMJD8	GBP2	XPO6	RNPEP
BICD1	SPPL3	DFFA	CCDC78	ATXN7L2	APEX2	EID2
SAV1	RAB28	CCDC28B	SPSB3	GBP4	NSMCE1	EID2B
CCDC122	PRXL2B	IQCC	CCNF	ZNF326	CCDC126	KCMF1
SERP2	TNFRSF14	TMEM234	TBC1D24	GFI1	CD2BP2	DNAJC30
NBAS	PANK4	BSDC1	AMDHD2	AGL	RGS14	SPRYD4
ZNF385D	MEGF11	ZBTB8A	PAQR4	EXTL2	TBC1D10B	SYNE3
GUF1	C12orf43	ATAD3B	FLYWCH2	SLC30A7	LMAN2	CLK2
SACS	PEX10	SSU72	ZNF75A	ZNF281	RAB24	LPCAT4
PABPC3	RER1	UBE2J2	ADCY9	ARPC5	PRELID1	SLCO3A1
CENPJ	SKI	ZNF362	CLPB	NLRP3	THBS3	WDR25
FBXO4	WIPI2	CPAMD8	NEU3	ZNF496	CA5B	SGF29
TMEM267	LDLRAP1	NR2F6	CYB561A3	TRIM58	SLC50A1	PLAAT3
CCL28	AGAP1	ANKLE1	PPP1R32	IGSF8	ZRSR2	PHLDB3
PARP8	KRTCAP3	MIX23	ASRGL1	PEA15	NMD3	GNG7
CACUL1	PAFAH2	VMA21	GNG3	PEX19	ADRB2	USF3
DST	BABAM2	KALRN	UBXN1	NCSTN	MRPL1	KBTBD11
TIAL1	CFAP251	ABCG1	LBHD1	SLAMF6	PGM2	LMNB2
BAG3	MRPL17	UBASH3A	TTC9C	OLFML2B	SLC33A1	RMDN1
GLT1D1	DUSP2	SLC37A1	TAF6L	FCRLB	SNUPN	MEX3C
AP1S3	UBXN11	PDE9A	NXF1	FCGR3B	CRADD	LINC02910
RABGAP1L	PTPDC1	WDR4	STX5	FLVCR1	SIN3A	ACSF3
TLCD4	NCK1	NDUFV3	SLC25A45	ATF3	ARL13B	TTTY14
MZT2B	RHPN1	PKNOX1	RPL29	RBM15	PTPN9	RBIS
FAM168B	TPRG1L	U2AF1	SYVN1	DENND2D	CXCL8	NCKAP5
PTPN14	PRXL2C	RRP1B	ZFPL1	IER5	CD52	RUFY1
MGAT5	XKR8	PDXK	RPS6KA4	SNED1	MMGT1	BASP1
TMEM163	CNNM4	G6PD	LRP5	BPNT1	TM2D2	VSIG10
GPATCH11	EYA3	CSTB	TPCN2	C1orf115	PLEKHA2	METRNL
GEMIN6	FANCC	RRP1	CMPK1	BROX	GPR183	FAM91A1
OBI1	WASF2	AGPAT3	BEND5	NBPF20	METTL15	WSB2
CYSLTR2	ABHD3	TRAPPC10	COA7	ACP6	ZEB2	PXMP2
ARL11	FAIM	GAB3	ZYG11B	TFB2M	PCBP1	PNMA1
SETBP1	COLEC12	GATD3	SLC1A7	CNST	HINT1	ANKLE2
ARL14EP	RNF207	ICOSLG	CZIB	PPP1R21	DTWD2	THAP4
EPG5	CUL4B	CFAP410	MAGOH	OXER1	CLIC3	NFATC2IP
PSTPIP2	GPR153	ZNF66	ACOT11	HAAO	INO80E	FAM89B
ATP5F1A	GPRASP2	ITGB2	PARS2	B3GALNT2	DFFB	DPP7
HAUS1	AUTS2	SLX9	USP24	MAPKAPK2	NFU1	SEC24C
C18orf25	SHROOM4	RALGDS	PLPP3	FCMR	C15orf40	SMCR8
SPC25	H2BC5	SPATC1L	NOL9	CAPN2	RAMAC	MTHFR
PDK1	H4C8	LSS	KLHL21	MRPL55	BOLA2	DEAF1
PDE3B	MITD1	VAV2	GMEB1	WDR26	HIC2	TMEM80
TCF7L1	EIF5B	MCM3AP	SELENON	REL	LUZP1	ZDHHC13
TGOLN2	RIBC1	C21orf58	JAK1	PUS10	HEXD	SLC38A9
UHMK1	TMSB15B	PCNT	RAVER2	PEX13	SPNS1	WDR73
ATG10	CNOT11	DIP2A	LZIC	SANBR	LRRC45	RHOG
POC5	TSPAN33	S100B	RBP7	DISC1	CENPX	ANO6
FAM151B	NRG2	PRMT2	FBLIM1	MEMO1	AGPAT2	FAM210A
TADA1	AHCYL2	CLDND2	SLC25A34	DPY30	ASPSCR1	TALDO1
CWF19L2	B4GALT5	ZNF208	DRAXIN	TYW5	FASN	ULK1
JMY	CD1D	ADAMTS13	DHRS3	MAIP1	CNBP	RPS6KA3
HOMER1	SPATA2	CACFD1	MATN1	SLC66A3	MT1E	PUS1
XRCC4	CD1C	SLC2A6	LAPTM5	ARL5A	DUS1L	CHD9
ZNF547	NCF1	ZNF761	PEF1	CLHC1	GPS1	GATD1
ZNF773	CPA5	PIERCE1	SYNC	CFAP36	RFNG	MAN1B1
ZNF776	TSR2	ZNF714	RBBP4	NUP35	DCXR	TOP3A
ZNF256	PPP1R9A	GPSM1	TMCO4	CCDC138	ZNF32	ZBTB38
SUV39H2	ZC3H18	C19orf47	CAMK2N1	FBXO41	LIMS1	TIMM22
DCLRE1C	ZFAND2B	CFAP157	ALPL	WDCP	TAPT1	MAGEF1
OLAH	GDPD5	TOR2A	TTLL10	SMC6	UGP2	SAMD9L
RPP38	TMED4	ST6GALNAC6	SCNN1D	H3-3A	HNRNPF	ZFAS1
NMT2	PPP1R15B	SHKBP1	FAAP20	COQ8A	BTD	TGIF1
ZNF837	COPG2	RDH13	MEGF6	SGCB	CSGALNACT2	NR2C2
USP12	EMSY	ZER1	NFIA	SMARCAD1	AVEN	ARIH2
CCDC50	PAGE5	ZDHHC12	OMA1	PDLIM5	TRIM56	ZBTB33
CAMK4	GPAT4	PKN3	MYSM1	RPRD2	SYAP1	SLC25A22
ZFP36L2	ZSCAN12	SPTBN4	TM2D1	CTSS	ITGAM	RABEP2
PAN3	TAGLN2	BRSK1	USP1	PACRGL	TOR1AIP2	ATOX1
PLEKHH2	ELK4	COX6B2	FUBP1	TNFAIP8L2	OTUD3	TBL1XR1
PFKM	SLAMF8	PLPP7	NEXN	SCNM1	OTUD7A	CD163
TMEM123	DUSP23	TAOK1	DNAJB4	VPS72	GUSB	C18orf32
SPEF2	RNF166	MED27	LRRIQ3	ERCC3	BRD3	PIDD1
MBNL1	NBL1	DEDD2	TYW3	RNF149	KLF13	RPLP2
NADK2	HTR6	SIK3	NTNG1	IWS1	ZNF764	JUN
GPD1L	F11R	MPZL3	EEIG2	BOLA3	ZNF747	CSTF2T
SLC30A6	USF1	JAML	HENMT1	CDC42EP3	TMEM42	GBA1
PELO	SPATA2L	NEK8	C1orf52	S100A11	MAP3K2	ACAD9
RASGRP3	NIT1	TLCD1	GBP2	DHX57	PUSL1	IL17RA
SAR1B	DEDD	PCSK7	ATXN7L2	ARHGAP25	SF3B5	PNPLA2
CATSPER3	ZNF276	SAFB	GBP4	S100A9	ZNF35	MBOAT4
GPR180	NPM2	CD3G	ZNF326	S100A12	IFFO2	AGTRAP
DNAI4	EDA	CHTOP	GFI1	TGFA	CHD3	THAP5
ANKRD22	CDA	CXCR5	AGL	CCNYL1	TMEM154	CD151
FARP1	PINK1	ZBTB7B	EXTL2	FZD5	YWHAG	POLR2L
IFIT5	B4GALT3	FLAD1	SLC30A7	DCAF16	UBE2E3	FAM20C
SLC16A12	DMTN	SHC1	ZNF281	GNPDA2	CNTROB	ANXA2R
PANK1	ADAMTS4	VPS11	ARPC5	PAQR3	TRAPPC1	TMEM94
PRDM8	FHIP2B	NLRX1	ZNF496	ANTXR2	SIMC1	FLII
HNRNPDL	NDUFS2	ADAR	TRIM58	HELQ	TMEM192	HNRNPA0
HHEX	FCER1G	IL6R	IGSF8	MRPS18C	ZNF778	CHID1
UTRN	TOMM40L	UBE2Q1	PEA15	CGGBP1	NIPA1	ZNF518A
PTPRK	MPZ	CRTC2	PEX19	ABRAXAS1	UBE2E1	TMEM187
GGPS1	CCAR2	ANO10	NCSTN	GPR155	HNRNPA3	SVBP
ZNF117	CACHD1	FDPS	SLAMF6	DAPL1	SIK2	AP3S1
PART1	CDC42SE2	RUSC1	FCRLB	PMVK	CCDC144A	GRB2
LMNTD1	RAPGEF6	ENTREP3	KLHDC9	PBXIP1	FAM88B	UBE2N
MARVELD2	EPB41	PAQR6	FLVCR1	PYGO2	CHRNB1	ARL6IP6
RAD17	MIS18A	PMF1	ATF3	HIPK1	USP38	BET1L
MED21	ALG8	SLC25A44	RBM15	LINC01116	ADPRM	RPS27
JAKMIP1	FBXW5	LMNA	DENND2D	YY1AP1	PWWP2A	RIC8A
ADGRA3	CFAP298	CCR5	IER5	KBTBD8	USP47	IMP3
SREK1IP1	SYNJ1	NBEAL2	SNED1	EOGT	PDCD6IP	ASB8
CWC27	PAXBP1	CCDC12	BPNT1	LMOD3	ZNF212	ODF3B
MR1	IFNAR2	UBQLN4	C1orf115	NAXE	FAM161A	DMAP1
SRP19	MRPL10	MYL3	BROX	POGLUT1	ZNF282	IMPDH2
CENPH	IFNGR2	PPP1R35	NBPF20	SLC22A15	GLB1	NDUFAF3
CDYL	GART	GPATCH4	ACP6	ATP1A1	GON7	C2orf69
CARHSP1	SON	FCRL3	WDR64	SLC15A2	CRTAP	BOLA1
BANK1	DONSON	NACC1	TFB2M	EIF4E3	ELP5	PDE4DIP
TXNDC11	SV2A	IER2	CNST	PROK2	CMTM8	DDX10
DAB2	CSRP1	ZNF394	PPP1R21	LRRC58	GABARAP	NDUFV2
ACOXL	ATP5MC1	CPSF4	OXER1	ELF3	STX8	DALRD3
BCL2L11	RCAN1	LY6E	HAAO	TMEM183A	UBB	ZNF518B
ANAPC1	UBE2Z	VPS28	B3GALNT2	IGFBP7	NFRKB	ZNF366
CAST	CIART	TONSL	MAPKAPK2	KRTCAP2	B3GNT2	LCORL
SCOC	SNF8	PTGER1	IL24	ARPC2	FOS	SH2B1
CETN3	CLIC6	PWWP3A	FCMR	CCT3	TMED10	PLEC
SMARCA5	CCDC24	RECQL4	PIGR	TMEM79	SETMAR	PRSS36
RGPD3	RUNX1	LRRC14	CAPN2	SSR2	TCAF2	GALNT11
RASSF3	CBR1	ZNF333	MRPL55	RNF25	SLC30A1	WDR6
HNRNPU	CBR3	PPP1R16A	OBSCN-AS1	STK36	TMEM182	TMEM11
RANBP2	MORC3	ORAI2	WDR26	CIP2A	MGMT	ZFAND2A
AHCTF1	CHAF1B	ALKBH4	REL	EOMES	HARS1	PLEKHM3
TMEM87B	HLCS	SH2B2	PUS10	CWC22	NFXL1	FAM220A
NR4A2	ARHGAP27	MRNIP	PEX13	AZI2	DNAJC18	NT5DC1
PLA2R1	ADPGK	SQSTM1	SANBR	TGFBR2	RIOX1	COX14
RBMS1	PTMS	MGAT4B	DISC1	ANKZF1	SPATA24	P4HTM
SCN3A	PADI4	RPL8	MEMO1	HDAC11	RALGAPB	SLC25A20
CD96	ADIPOR1	MAML1	DPY30	TRAT1	PYM1	EPM2AIP1
CYRIB	CYB5R1	PGLYRP2	TYW5	GLB1L	MZB1	CTNNBIP1
ASAP1	PSMD4	LRWD1	MAIP1	STT3B	NUDT9	GTPBP6
TRAPPC8	ATP13A2	FBXL13	SLC66A3	CHCHD4	PA2G4	ERN1
LINC00467	PSMB4	NAPEPLD	ARL5A	FCRL1	ELOVL6	GPR35
INO80C	BTG2	SCGB3A1	KCNJ3	SGO2	PFKFB3	PARP10
LPCAT1	HK2	PSMC2	CLHC1	SERPINI1	ARL6IP1	SUZ12
NMRAL1	C1R	MFSD12	CFAP36	CLASP2	SERPINB9	NSUN3
UBALD1	ALDH4A1	YDJC	NUP35	SUCLG1	SMAGP	KCTD12
LYSET	STARD9	DVL3	CCDC138	NUAK2	EMB	RPP25
ING1	THEM4	AP2M1	FBXO41	PRKCI	STAT2	GRINA
TEX29	UBR1	ABCF3	WDCP	MNDA	NUDCD2	THBD
ADPRHL1	AMFR	PCYT1A	SMC6	PYHIN1	IRF2BP1	COX5A
CMTM7	MED8	FBXO27	H3-3A	IFI16	HSPA4	FAM219B
FBXL2	RGL4	DMKN	COQ8A	AIM2	COMMD5	CD300LB
UBP1	ISL2	U2AF1L4	SGCB	EFHB	GTSF1	MPI
RMND5A	RSPRY1	BDH1	SGPP2	EIF5A2	ZNF16	APOLD1
CD8A	CCDC17	THAP8	BBS5	RPL22L1	ARMC10	EXOSC4
RPIA	GPBP1L1	ZNF382	SMARCAD1	PPM1L	RNF34	TAF7
CNKSR3	NAE1	LRRC56	PDLIM5	ICA1L	ACYP2	HYI
GTF2E1	TMEM69	PLXDC1	RPRD2	SNHG16	TRABD	CYBC1
CFDP1	ADGRG5	PGAP3	ANKRD23	CTLA4	ATF7	GAK
ZDHHC7	ACE	IKZF3	CTSS	ICOS	RASA4B	ZBTB7A
C7orf31	TEPP	GRIN2C	PACRGL	RYBP	ZNF296	TUFM
JAZF1	EFCAB14	FDXR	BNIPL	PPP4R2	POLH	RMI1
CMIP	SPON2	SAP30BP	TNFAIP8L2	CD200R1	KIF5B	FBXO34
PID1	CHCHD6	ACOX1	LYSMD1	GTPBP8	AKAP13	LINC00324
TRIP12	CTBP1	PRPSAP1	SCNM1	NEPRO	CDCA4	SELENOW
FBXO36	TPPP3	SRSF2	TMOD4	SPICE1	CHCHD7	EIF3K
CEBPG	ZDHHC1	ZNF577	VPS72	CCDC191	FOXN2	MRFAP1L1
KCTD15	ATP6V0D1	TMEM143	ERCC3	WDFY3	USP32	SNX18
ZNF599	ZFYVE28	HCRT	RNF149	COX18	PPM1D	MRFAP1
MCOLN2	CARMIL2	ALDH16A1	IWS1	PTPN13	LOC93622	C3orf38
LGI4	C16orf86	ITGA5	BOLA3	THOC7	KBTBD2	TMEM107
SREK1	FAM131B	ZNF385A	CDC42EP3	ATXN7	RIOX2	RRS1
CHD1	RGS12	NAGS	S100A11	PSMD6	TRIAP1	RCC2
DGKE	PSKH1	LSM12	DHX57	PPM1K	LSM3	DPM3
HS2ST1	ZYX	ASB16	ARHGAP25	GMPS	KIAA0232	CYC1
MSI2	ABR	EMC10	S100A9	TIPARP	MTSS1	PER1
ZUP1	CCDC117	JOSD2	S100A12	CCNL1	TMEM43	TMTC2
GDPD1	ZNF230	DBF4B	CCNYL1	PTX3	RNF139	FARSA
NUS1	CCDC107	PLCD3	DCAF16	HESX1	RPS9	SPTY2D1
PPP2R5E	ZNF222	FMNL3	GNPDA2	SLMAP	TSEN34	SAMD4B
GRAP	NPR2	RACGAP1	PAQR3	RPL9	GSTA4	GIMAP7
SLC5A10	ZNF235	LARP4	ANTXR2	SMIM14	MSANTD4	EDC3
AK5	GNE	TAMALIN	HELQ	RPP14	NDUFA3	TCAIM
CABYR	TNFRSF13C	RAVER1	MRPS18C	ABHD6	PAQR8	FUCA1
IMPACT	OR3A3	SYCE2	CGGBP1	RBM47	NUDT6	ZNF664
ANKRD29	ARHGAP35	SPC24	ABRAXAS1	APBB2	ENSG00000170919*	CALR
SDHAF4	PTGIR	LEMD2	GPR155	IL17RE	TANC2	MAGED1
DNAAF1	CALM3	TREML1	DAPL1	IL17RC	DNAJC24	RAD23A
C16orf74	DFFA	ZNF653	PMVK	CRELD1	ZNF160	GADD45GIP1
TBCEL	CCDC28B	MED11	PBXIP1	PRRT3	PDGFD	PTPN11
ANKH	IQCC	CXCL16	PYGO2	U2SURP	S1PR1	CLK3
OTULIN	TMEM234	SCIMP	HIPK1	MTMR14	XKR6	HLA-DQB1
UBASH3B	BSDC1	TNFSF13	COL6A3	TTC14	FEZ2	ARID3B
ROBO4	ZBTB8A	SENP3	LINC01116	CXCL3	C11orf24	PACS2
ROBO3	ATAD3B	FGF11	YY1AP1	PPBP	KYAT1	ELMOD2
TBRG1	SSU72	EIF4A1	KBTBD8	PF4	MTM1	LINC00174
NRGN	UBE2J2	RPL26	EOGT	MTHFD2L	TRMT61B	KLHL28
RETREG1	ZNF362	CCDC42	LMOD3	CXCL1	MFN1	ZBTB18
GPR15	CPAMD8	POLR3K	NAXE	RCHY1	GIMAP8	EIF3J-DT
TOMM70	NR2F6	SNRNP25	POGLUT1	GYG1	ATP6V0E2	SHARPIN
PITPNC1	ANKLE1	WDR90	SLC22A15	HPS3	PRKCE	CIITA
CC2D1B	MIX23	JMJD8	ATP1A1	TOPBP1	JAGN1	CDC42EP4
CERS3	VMA21	CCDC78	SLC15A2	RYK	TADA3	LACC1
PRKCA	KALRN	SPSB3	EIF4E3	SNRK	SOCS5	MAF1
LRRK1	ABCG1	TEDC2	LRRC58	UCN	C1GALT1C1	FCER1A
CEP112	TMPRSS3	CCNF	TMEM183A	ZNF513	BBLN	SPEN-AS1
ABCA6	UBASH3A	TBC1D24	TMEM169	SLC4A1AP	ZNF672	ASPRV1
ABCA10	SLC37A1	AMDHD2	IGFBP7	PLB1	ZNF692	MYADM
ABCA5	PDE9A	PAQR4	TRIM46	SPDYA	NAIF1	MROH1
ENPP3	WDR4	FLYWCH2	KRTCAP2	KIAA1143	RBKS	SERTAD2
C4orf19	NDUFV3	ZNF75A	ARPC2	WDR43	TMEM126A	CITED4
MIA3	PKNOX1	ADCY9	TSACC	ZDHHC3	TMEM126B	PDXDC1
DISP1	U2AF1	CLPB	CCT3	LZTFL1	TRIM8	R3HDM2
TNIK	HSF2BP	NEU3	TMEM79	FYCO1	CDC42BPG	SEPHS2
NEIL2	RRP1B	CYB561A3	SSR2	CCR1	SCAND1	GPBAR1
WNT3A	PDXK	PPP1R32	RNF25	ELP6	JUNB	C14orf119
OBSCN	G6PD	ASRGL1	STK36	DTX3L	FAM241B	PUF60
LONRF1	CSTB	UBXN1	NEK10	ZNF148	FAM98B	DCTPP1
TRIM11	RRP1	LBHD1	CCDC141	NMNAT3	ZNF439	TSHZ1
ENAH	AGPAT3	TTC9C	CIP2A	SMIM12	ZNF440	PSTK
CCSAP	TRAPPC10	TAF6L	EOMES	ZMYM6	GAA	SOCS4
GBP5	GAB3	NXF1	CWC22	TPRA1	CANT1	PTGR3
BUB3	GATD3	STX5	AZI2	YEATS2	ZDHHC16	ZNF48
CFAP210	ICOSLG	SLC25A45	TGFBR2	ZC3H12A	CHST11	SEPTIN1
MMP21	AIRE	RPL29	ANKZF1	MEAF6	EXOSC1	TRNAU1AP
DIPK1A	CFAP410	SYVN1	HDAC11	SNIP1	PGAM1	EXOC3
ATP5MC3	ZNF66	ZFPL1	TRAT1	POLR2H	CHD7	MED14
SRSF12	LRRC3	RPS6KA4	FBLN2	KLF15	MRPL36	FAHD1
PDLIM3	ITGB2	TPCN2	GLB1L	TMEM41A	ZNF581	RCC1
SORBS2	SLX9	CMPK1	STT3B	RPN1	NAT1	MYL11
ELOC	RALGDS	BEND5	CHCHD4	SENP2	ZNF524	PRKRA
LY96	SPATC1L	COA7	FCRL1	IFT122	MCC	ZNRF2
PSMA8	LSS	ZYG11B	SGO2	RFC4	POLR1C	OAZ2
TMSB4Y	VAV2	SLC1A7	SERPINI1	RPL39L	ASXL1	CCDC43
CXADR	MCM3AP	CZIB	CLASP2	BAP1	ZNF562	FZD2
BTG3	C21orf58	MAGOH	SUCLG1	TKT	ZNF318	HCLS1
C21orf91	PCNT	ACOT11	NUAK2	PRKCD	ZNF561	MTURN
CHODL	DIP2A	PARS2	PRKCI	RFT1	WIPF2	ZNF609
L3MBTL4	S100B	LEXM	MNDA	SFMBT1	HOPX	PAK2
RABGEF1	PRMT2	USP24	PYHIN1	GNL3	LRRC8C	CCDC66
MRPL39	CLDND2	NOL9	IFI16	PBRM1	RSL1D1	MCFD2
JAM2	ZNF208	KLHL21	AIM2	UVSSA	LRRC8D	C11orf71
ATP5PF	ADAMTS13	ZSWIM5	EFHB	TASOR	PPID	ARHGAP45
GABPA	CACFD1	GMEB1	EIF5A2	ARHGEF3	ETFDH	MIGA1
ADAMTS1	SLC2A6	SLC45A1	RPL22L1	SLBP	PTGER4	NRIP1
TSEN2	ZNF761	SELENON	PPM1L	LRPAP1	TBCA	LINC02908
SLFN13	PIERCE1	JAK1	ICA1L	SLC51A	BCL2L1	FUT7
WNT7A	ZNF714	RAVER2	SNHG16	UBXN7	PLRG1	H2AC6
XPC	GPSM1	CTRC	CTLA4	RNF168	ZNF584	PCGF5
CCDC174	C19orf47	LZIC	ICOS	PIGX	NMUR1	PRF1
FLCN	CFAP157	RBP7	RYBP	MELTF	CLSTN1	YOD1
DPH3	TOR2A	FBLIM1	PPP4R2	S100P	CXXC5	GPR157
OXNAD1	ST6GALNAC6	DRAXIN	CD200R1	EXO5	ZNF274	CHST13
PLCL2	SHKBP1	DHRS3	GTPBP8	C1orf50	PIK3CD	SLC36A4
CXXC1	RDH13	LAPTM5	NEPRO	ERMAP	SLC25A33	ZDHHC20
SKA1	ZER1	PEF1	SPICE1	ZNF691	ENC1	PPA1
PPP4R1	ZDHHC12	SYNC	CCDC191	AIMP1	SPSB1	PSMG4
MPPE1	PKN3	RBBP4	COX18	SGMS2	BPTF	SSR4
RAB6B	SPTBN4	TSSK3	THOC7	METAP1	GPR82	CUEDC1
EME1	BRSK1	TMCO4	ATXN7	DNAJB14	ATF7IP	SCRIB
ACSS1	COX6B2	UBXN10	PSMD6	H2AZ1	RGS19	D2HGDH
ANKRD40	PLPP7	CAMK2N1	PPM1K	SLC9B1	TCEA2	CMTR2
ZNF18	TAOK1	TTLL10	GMPS	SLC9B2	HDAC3	ST20
VOPP1	MED27	SCNN1D	TIPARP	BDH2	GPHN	PITPNB
APOOL	DEDD2	FAAP20	CCNL1	PGRMC2	CAMTA1	TCEAL8
CYP2U1	SIK3	MEGF6	HESX1	CAMP	SPATA5L1	LRRC57
FBXL18	MPZL3	NFIA	SLMAP	ZNF589	BCL2	MRPL14
AK9	JAML	OMA1	RPL9	CCDC51	RHNO1	AEN
KLF10	NEK8	MYSM1	SMIM14	ATRIP	CTPS1	FKRP
PTPRN2	TLCD1	TM2D1	RPP14	SHISA5	METTL18	TRAPPC5
AZIN1	PCSK7	USP1	ABHD6	SPRY1	PWWP2B	RPH3AL
ATP6V1C1	SAFB	FUBP1	DNASE1L3	APEH	ZNF540	METTL23
PIP4P2	CD3G	NEXN	CFAP20DC	RNF123	FBXL14	SLC26A11
OTUD6B	CHTOP	DNAJB4	RBM47	HSPA4L	EXOSC10	HIGD1A
CDK19	CXCR5	LRRIQ3	APBB2	MFSD8	ZNF570	EHMT1
GTF3C6	ZBTB7B	TYW3	IL17RC	ABHD18	NINJ2	ZNF707
TTC39B	FLAD1	EEIG2	CRELD1	MON1A	MLLT3	NPM1
AGPAT5	SHC1	HENMT1	PRRT3	RAD54L2	RRM2	DHTKD1
MMS19	VPS11	C1orf52	U2SURP	TEX264	TRAPPC12	H2AC25
PI4K2A	NLRX1	GBP2	MTMR14	DUSP7	RPS21	ZNF746
MARVELD1	ADAR	ATXN7L2	TTC14	POC1A	C3AR1	POLR2A
ZFYVE27	IL6R	GBP4	PPBP	PPM1M	MRM3	FRAT2
GOLGA7B	UBE2Q1	ZNF326	PF4	WDR82	PTEN	TMEM102
TRMT44	CRTC2	GFI1	MTHFD2L	C4orf3	RPS7	ZNF322
SLC25A28	ANO10	AGL	RCHY1	HMGB2	RNASEH1	LRRC75A
HSPA13	FDPS	EXTL2	GYG1	SAP30	PRNP	DDX60L
SAMSN1	RUSC1	SLC30A7	HPS3	SCRG1	TVP23B	OGFOD3
USP25	ENTREP3	ZNF281	TOPBP1	MAD2L1	ZNF217	WASHC1
GRAMD2B	PAQR6	ARPC5	RYK	ANXA5	SRGAP2C	AATK
ZCCHC10	PMF1	NLRP3	SNRK	MAP9	ATPAF2	ZNF467
C16orf87	SLC25A44	ZNF496	UCN	GUCY1A1	CYP4F22	RAP2B
MOV10	LMNA	TRIM58	ZNF513	FBXO8	PPIH	ZBTB2
RHOC	CCR5	IGSF8	SLC4A1AP	CEP44	SHLD1	RNF135
PPM1J	NBEAL2	DDR2	KIAA1143	HPGD	JMJD1C	ACBD4
DBI	CCDC12	PEA15	KIF15	TMEM144	MAL	SGSH
SLC16A1	UBQLN4	PEX19	WDR43	GASK1B	ZNF554	SETD2
HEATR3	PPP1R35	NCSTN	ZDHHC3	NAA15	RAB33B	MRPS23
NIFK	GPATCH4	SLAMF6	LZTFL1	IL15	THOP1	P2RY13
OXA1L	FCRL3	FCRLB	FYCO1	ARFIP1	ANKRD20A5P	PHLDA2
SLC7A7	NACC1	FCGR3B	ELP6	ICE1	EPHX4	ZNF875
LARP1	HK3	KLHDC9	DTX3L	ANAPC10	USP19	YIPF6
CNOT8	IER2	C1orf74	ZNF148	ABCE1	QARS1	ZBTB20
SETD9	ZNF394	FLVCR1	NMNAT3	OTUD4	ORMDL3	DIPK2A
MIER3	CPSF4	ATF3	SMIM12	LSM6	KLF11	SIAH2
NUP205	LY6E	RBM15	ZMYM6	TMEM184C	SMN1	COPG1
ZKSCAN2	VPS28	DENND2D	TPRA1	PRMT9	EIF2AK3	SLC9A9
C9orf85	TONSL	IER5	YEATS2	MOCS2	MOB3A	LSM10
PIK3AP1	PWWP3A	SNED1	ZC3H12A	TMEM161B	KRCC1	RELL1
RBM45	RECQL4	BPNT1	MEAF6	NDUFAF2	NME6	RFX7
TTN	LRRC14	C1orf115	SNIP1	LMBRD2	CYCS	SLC35C1
PDIA4	ZNF333	BROX	POLR2H	NIPBL	CD8B	RNF41
KDM8	PPP1R16A	NBPF20	KLF15	SLC25A46	SLFN12	IBA57
OTOA	ORAI2	ACP6	TMEM41A	STARD4	SNTB1	ZNF101
KCTD18	ALKBH4	TFB2M	RPN1	PGGT1B	TEFM	C5orf24
HYCC2	SH2B2	CNST	SENP2	CCDC112	MRPL13	ADO
FLACC1	MRNIP	PPP1R21	IFT122	CMBL	MALT1	COA4
C2CD6	SQSTM1	PM20D1	RFC4	C5orf63	ISG20	PRKAG1
TMEM237	MGAT4B	B3GALNT2	RPL39L	PRRC1	MBOAT1	MRPS11
FZD7	RPL8	MAPKAPK2	BAP1	F2RL1	CXCR6	SNRPE
DEPTOR	MAML1	IL24	TKT	AGGF1	CEBPB	IDH2
RNF20	PGLYRP2	FCMR	PRKCD	WDR41	PAIP1	TMEM259
PPARGC1B	LRWD1	CAPN2	RFT1	NDUFS4	ZNF131	GET1
ELMO1	FBXL13	MRPL55	SFMBT1	SCGB3A2	DPAGT1	TNRC18
SLC26A2	NAPEPLD	OBSCN-AS1	GNL3	GRPEL2	BSG	NOP10
LSM11	SCGB3A1	WDR26	PBRM1	ARSK	HINFP	IST1
MED7	PSMC2	REL	UVSSA	RHOBTB3	CERS6	ERCC6L2
SAXO1	CELF5	PUS10	TASOR	TIGD6	COPRS	MRPL41
RRAGA	MFSD12	PEX13	ARHGEF3	SERINC5	TP53RK	CREB3L2
PXYLP1	YDJC	SANBR	SLBP	CAGE1	BPGM	P2RY8
RASA2	DVL3	TRIM17	LRPAP1	CASP3	POP7	TP53TG1
RMND1	AP2M1	DISC1	ZDHHC19	PRIMPOL	ALG14	TSEN54
SLA	ABCF3	MEMO1	SLC51A	ERAP1	SUCLG2	UBA7
TMBIM4	PCYT1A	DPY30	UBXN7	ERAP2	STARD5	MRPS16
VBP1	FBXO27	TYW5	RNF168	CFAP97	IL16	ARL6IP4
RAB39B	DMKN	MAIP1	PIGX	RICTOR	GNB2	SHMT2
CLIC2	U2AF1L4	SLC66A3	ABLIM2	TENT2	MCRIP2	MOB2
AFF2	BDH1	ARL5A	EXO5	EBF1	C2CD2L	ATP6AP2
MICU3	NPHS1	CLHC1	C1orf50	ANKRA2	CLP1	UBE2E2
GRIP1	THAP8	DUSP19	ERMAP	UBLCP1	COPS9	AP1S2
VPS37A	ZNF382	CFAP36	ZNF691	UTP15	GTPBP2	C8orf33
KIF5A	LRRC56	NUP35	AIMP1	NSA2	FGGY	SPACA6
PSD3	PLXDC1	CCDC138	METAP1	GFM2	PRSS30P	FBXL6
CARNMT1	PGAP3	FBXO41	DNAJB14	CCDC127	TCEAL1	KBTBD3
MCU	IKZF3	WDCP	H2AZ1	ACSL6	ZNF24	YBEY
MIDEAS	GRIN2C	SMC6	SLC9B1	SEPTIN8	MANEA	CLN8
CFAP70	FDXR	CCDC74A	SLC9B2	SHROOM1	AFF1	PLCXD1
FAM161B	SAP30BP	H3-3A	BDH2	UQCRQ	FIBP	CACNB4
GNAQ	ACOX1	COQ8A	PGRMC2	LEAP2	CARNS1	IFNL1
GPR61	PRPSAP1	SGCB	CAMP	SLC35A1	BANP	TRAPPC6B
ADK	CYGB	SGPP2	ZNF589	CGAS	PPP1CA	NPLOC4
BATF	SRSF2	BBS5	CCDC51	TXLNB	HCFC1	TSHZ2
DCK	ZNF577	SMARCAD1	ATRIP	CITED2	CTSW	EXOC7
DPY19L4	TMEM143	PDLIM5	SHISA5	CREBRF	RASGRP1	KPNA2
NDUFAF6	KLHL10	RPRD2	SPRY1	DCBLD1	KLHL6	WASH6P
DRAM2	HCRT	ANKRD23	APEH	SFXN1	CHCHD1	FES
CFAP418	ALDH16A1	CTSS	RNF123	SAMD3	MRPL52	GLRX5
PPEF2	ITGA5	PACRGL	HSPA4L	PDSS2	RND1	FAM104B
ADAMTSL3	ZNF385A	BNIPL	MFSD8	STXBP5	RAD9A	MFSD5
WHAMM	NAGS	TNFAIP8L2	ABHD18	IL31RA	WASHC2C	ADI1
N6AMT1	LSM12	LYSMD1	MON1A	ANKRD55	TMEM134	RWDD4
RWDD2B	ASB16	SCNM1	RAD54L2	DAGLB	ZMAT3	SPNS3
USP16	EMC10	TMOD4	TEX264	STK17A	ZFAND4	CLEC4G
CCT8	JOSD2	VPS72	DUSP7	TRA2A	THEMIS	SATB1
MAP3K7CL	SHANK1	ERCC3	POC1A	GALNT10	ZNF738	CSF1R
BACH1	DBF4B	RNF149	PPM1M	SAP30L	SLFN11	TRAK1
TSPAN7	PLCD3	IWS1	WDR82	RPS14	CORO1B	PLCB1
TIAM1	FMNL3	BOLA3	C4orf3	COG5	FUT10	SKA2
SCAF4	RACGAP1	CDC42EP3	HMGB2	BMT2	MUS81	NDN
RPGR	LARP4	S100A11	SAP30	GPR85	OR4D9	TTC3
CDK20	TAMALIN	DHX57	SCRG1	SLU7	CFL1	CMC4
PCGF6	RAVER1	ARHGAP25	MAD2L1	RP9	TMCC1	ANXA2
ANKRD9	SYCE2	S100A9	ANXA5	PTTG1	NAA16	HOXB4
SFR1	SPC24	S100A12	MAP9	CAMLG	PSME3IP1	PAQR7
SORCS3	LEMD2	TGFA	GUCY1A1	RELL2	RAB43	NGRN
SFXN2	TREML1	CCNYL1	FBXO8	ZNF12	ZNG1A	RPS17
ATP5MJ	ZNF653	DCAF16	CEP44	CDCA7L	RAB37	DDX28
FUT6	MED11	GNPDA2	HPGD	MIOS	DCP2	ACBD3
TDRD9	CXCL16	PAQR3	NAA15	USP49	RPL38	HAPSTR1
FGF18	SCIMP	ANTXR2	IL15	SYTL3	RARG	ALG12
PCDH1	TNFSF13	HELQ	ARFIP1	HEY1	CES4A	LCK
UQCRB	SENP3	MRPS18C	ICE1	FABP5	SSH3	RBM10
MTERF3	FGF11	CGGBP1	ANAPC10	TAGAP	CES2	RPL35A
PTDSS1	EIF4A1	ABRAXAS1	ABCE1	BRI3	PDP2	ZNF721
PPP2R2B	RPL26	GPR155	OTUD4	LMTK2	SP3	C11orf54
RPL30	CCDC42	DAPL1	LSM6	CTSB	DMXL1	CEP63
PABIR3	POLR3K	PMVK	TMEM184C	DLC1	METAP1D	SRPRA
SUPV3L1	SNRNP25	PBXIP1	PRMT9	PEX2	ZNF621	EWSR1
PABIR2	WDR90	PYGO2	MOCS2	RAD21	NADSYN1	HMGN4
EEF1A1	JMJD8	HIPK1	TMEM161B	MED30	DHCR7	SPATA13
FBXO43	CCDC78	COL6A3	NDUFAF2	PHKG1	RNASEH2C	CNOT10
HKDC1	SPSB3	LINC01116	LMBRD2	SPIDR	ANKRD13D	MTA1
HK1	TEDC2	YY1AP1	NIPBL	ORC5	MYD88	ZNF320
TYSND1	CCNF	KBTBD8	SLC25A46	DNAAF5	OXSR1	NAA38
PHF6	TBC1D24	EOGT	STARD4	OSGIN2	PHF8	AP2A2
CD109	AMDHD2	LMOD3	PGGT1B	SUN1	LCLAT1	SLC8A1
LRFN2	BICDL2	NAXE	CCDC112	OXR1	MIR4435-2HG	ABAT
NODAL	PAQR4	POGLUT1	ANKRD33B	GPR146	KAT5	CAMK1D
UBE2L6	FLYWCH2	SLC22A15	CMBL	GPER1	DCAKD	AFMID
ZDHHC5	ZNF75A	ATP1A1	C5orf63	NOS3	TADA2B	GAS6
MED19	ADCY9	SLC15A2	PRRC1	MICALL2	GRK2	ARHGEF37
ZFAND3	CLPB	EIF4E3	AGGF1	INTS1	RELA	PTGDR2
NPTN	NEU3	PROK2	WDR41	CDK5	ZNF680	RABIF
KAT6B	CYB561A3	LRRC58	NDUFS4	SLC4A2	HECTD4	FANCF
SAMD8	PPP1R32	ELF3	GRPEL2	FASTK	FAM222B	SMDT1
RAB11FIP1	ASRGL1	TMEM183A	CDC20B	TMUB1	BNC2	RUVBL2
UTP14A	UBXN1	TMEM169	ARSK	FMC1	HPSE	PTTG1IP
AIFM1	LBHD1	IGFBP7	RHOBTB3	PHAX	COQ2	DDX41
MAPK13	TTC9C	TRIM46	TIGD6	ALDH7A1	TRMT112	DAZAP2
BAG4	TAF6L	KRTCAP2	SERINC5	FOXK1	LRRN3	SELENOF
MS4A1	NXF1	CXCR1	CAGE1	COX6C	KDM2A	CCDC125
TBC1D31	STX5	ARPC2	CASP3	OSR2	ADCK5	BOLA2
NTAQ1	SLC25A45	CCT3	PRIMPOL	YWHAZ	MRPL57	BCOR
ATAD2	RPL29	TMEM79	ERAP1	SLC25A32	NOC3L	JRKL
FBXO32	SYVN1	SSR2	ERAP2	DCAF13	ESRRA	KIAA2026
NSMCE2	ZFPL1	RNF25	CFAP97	TP53INP1	COMMD1	FHL3
ZNF689	RPS6KA4	STK36	RICTOR	INTS8	MTX1	CCDC159
PRR14	TPCN2	NEK10	TENT2	VIRMA	PARP14	SF3A3
FBRS	CMPK1	CCDC141	EBF1	PDP1	CYSLTR1	GTF2H2C
FRRS1	BEND5	CIP2A	ANKRA2	TMEM67	PARP15	ASB7
PHKG2	COA7	EOMES	UBLCP1	WASHC5	CKS1B	GPR132
MFSD14A	ZYG11B	CWC22	UTP15	RPP25L	ABCD2	MX2
SASS6	SLC1A7	AZI2	NSA2	FAM219A	MFSD4B	EP400
MALSU1	CZIB	TGFBR2	GFM2	C9orf24	VANGL1	COA5
VPS8	MAGOH	ANKZF1	CCDC127	SNAPC3	GLRX	UTP11
GALK2	ACOT11	HDAC11	ACSL6	NUDT2	IQCB1	PSMG1
LHFPL4	PARS2	TRAT1	SEPTIN8	TMEM65	GOLGB1	PRR14L
B3GNT7	LEXM	FBLN2	SHROOM1	PSIP1	ZNF483	SETD3
MPV17L	USP24	GLB1L	UQCRQ	CCDC171	GPR137	TANGO2
BUB1B	NOL9	STT3B	LEAP2	UBAP1	MZT2A	SFXN4
PDE6D	KLHL21	CHCHD4	SLC35A1	SYK	TNKS	MRPL54
EIF4A2	ZSWIM5	FCRL1	CGAS	NIPSNAP3B	ZBTB21	HMCES
BRPF1	GMEB1	SGO2	TXLNB	ABCA1	PPP1R3B	DGCR6
RPUSD3	SLC45A1	SERPINI1	CITED2	NFIL3	MAP3K11	NDUFB1
TATDN2	SELENON	CLASP2	CREBRF	LETM2	SFT2D3	TRMT12
GHRL	AK4	SUCLG1	DCBLD1	METTL2B	DAG1	ALYREF
SEC13	JAK1	NUAK2	SFXN1	FXN	ARV1	RFLNB
EXOG	RAVER2	PRKCI	SAMD3	TMEM71	NAA20	UPP1
NTAN1	CTRC	MNDA	PDSS2	ALDH1A1	MICOS10	TRIM52
ZFYVE9	LZIC	PYHIN1	SPATA48	KDM1B	EHBP1L1	LHFPL6
SLC6A1	RBP7	IFI16	STXBP5	HGSNAT	THAP2	TMEM50A
SMG1	FBLIM1	AIM2	ANKRD55	GKAP1	RNF26	ASCL2
FCHO2	SLC25A34	EFHB	PI16	KIF27	PPP1R14B	TBK1
RBPMS	DRAXIN	EIF5A2	DAGLB	C9orf64	ZNRD2	CBX6
TMEM171	DHRS3	RPL22L1	STK17A	HNRNPK	SMARCC1	TBL3
NRG1	LAPTM5	PPM1L	TRA2A	FBP1	ZNF417	CHEK2
ODR4	PEF1	ICA1L	GALNT10	ZHX1	PTPRM	AIFM3
CPT2	SYNC	SNHG16	SAP30L	CYBB	FKBP2	ZNF703
NECAP2	RBBP4	CTLA4	RPS14	DYNLT3	VEGFB	DOCK8-AS1
LRP8	TSSK3	ICOS	COG5	METTL27	PEAK1	RBM12B
PAXIP1	TMCO4	RYBP	BMT2	MID1IP1	GMPPB	BTBD9
SSBP3	UBXN10	PPP4R2	GPR85	KIAA1958	MOB1B	NUDT14
CLDN12	CAMK2N1	CD200R1	SLU7	PIGA	ZNF622	TOB2
MMP14	SCNN1D	GTPBP8	RP9	STRBP	NABP1	UTY
FZD1	MXRA8	NEPRO	PTTG1	GAPVD1	CHD2	TTC32
GATAD1	FAAP20	SPICE1	CAMLG	CARD19	CEP83	SDR42E2
SUSD3	MEGF6	CCDC191	RELL2	ATP7A	SULT1B1	PRKX
ENSG00000157306*	NFIA	COX18	ZNF12	HDX	NUDT4	KMT5A
TMED6	OMA1	THOC7	CDCA7L	NDUFB6	SCAI	COA3
CLEC18A	MYSM1	ATXN7	MIOS	NOL6	NMNAT1	PTP4A2
DHRS4	TM2D1	PSMD6	ELAPOR2	AQP3	RCE1	ACTG1
ARMC12	USP1	PRICKLE2	USP49	TRMT10B	UQCRH	DENND5A
DDX19B	FUBP1	PPM1K	SYTL3	VCP	EIF1AX	VPS33B
ST3GAL2	NEXN	ERICH6	FABP5	PIGO	BCLAF3	ADAP2
FCSK	DNAJB4	GMPS	TAGAP	STOML2	PSMD1	ENSG00000184068*
DHRS1	LRRIQ3	TIPARP	BRI3	BRWD3	HEG1	UQCR10
CACNA1D	TYW3	CCNL1	LMTK2	OTUD1	C11orf80	FAM120C
AASDH	EEIG2	HESX1	CTSB	ARHGAP12	TOMM20	EIF3C
ZNF19	HENMT1	SLMAP	PEX2	FBXO33	AGFG1	NIPSNAP1
RNF111	C1orf52	RPL9	RAD21	INTS6L	STAT5B	NR2C2AP
CCNB2	DNAI3	SMIM14	MED30	SPTSSA	CD7	CRELD2
MYO1E	GBP2	RPP14	PHKG1	WRN	CNP	SCFD2
APPL1	ATXN7L2	ABHD6	SPIDR	MARCHF8	EIF1	UBE2F
AFAP1L1	GBP4	IL17RE	ORC5	TSHR	ENDOV	PPP1R2
TSC22D3	ZNF326	IL17RC	DNAAF5	CFL2	RNF213	TSPYL2
VPS26C	GFI1	CRELD1	OSGIN2	SUGT1	PLK3	PGP
DYRK1A	AGL	PRRT3	SUN1	GTF2A1	DPY19L1	SNRNP35
ETS2	VCAM1	U2SURP	OXR1	ZCCHC24	ZNF791	IRAK1
TSPAN18	EXTL2	MTMR14	GPR146	PGM2L1	PHC3	CMSS1
LCA5L	SLC30A7	TTC14	NOS3	FOLR2	GPR160	OAF
SLC35B2	ZNF281	PPBP	INTS1	INPPL1	SPTBN2	H2AC20
TMEM164	ARPC5	PF4	CDK5	CRYL1	GOLIM4	TM2D3
MX1	NLRP3	MTHFD2L	SLC4A2	REEP3	RBM4B	TSSC4
C2CD2	ZNF496	RCHY1	FASTK	MICU2	ATP5MK	CLECL1P
TAB3	TRIM58	GYG1	TMUB1	DDIAS	HOXB2	CCSER1
SLC38A10	IGSF8	HPS3	FMC1	PCF11	SWSAP1	MAML2
C9orf43	DDR2	TOPBP1	PHAX	LRR1	SLCO4C1	SS18L1
PALM2AKAP2	PEA15	RYK	ALDH7A1	RPL36AL	RBM4	TOP1MT
ZNF618	PEX19	SNRK	FOXK1	DNAAF2	XXYLT1	COPB2
TMEM268	NCSTN	UCN	COX6C	ZNF22	UBXN2A	THAP7
SVOPL	SLAMF6	ZNF513	YWHAZ	KLHDC2	CCS	WDR27
SNX22	FCRLB	SLC4A1AP	FZD6	NEMF	NRROS	TXNRD2
UBN2	FCGR3B	SPDYA	SLC25A32	RPUSD4	CEP19	HDDC3
BRAF	KLHDC9	KIAA1143	DCAF13	ARF6	KLHL15	SOCS3
ACAN	C1orf74	KIF15	TP53INP1	TTC8	FBXO45	XPOT
PSMG3	FLVCR1	TGM4	INTS8	TMEM63C	GNG5	STING1
WDR19	ATF3	WDR43	VIRMA	KBTBD6	SLC25A30	PDE4B
SLC37A3	RBM15	ZDHHC3	PDP1	NUDT5	CTSF	SNN
AP3S2	DENND2D	SLC6A20	TMEM67	BEND7	LEMD3	MED12
FMNL2	IER5	LZTFL1	WASHC5	ATP5F1C	C16orf91	SEPTIN9
GAREM2	SNED1	FYCO1	RPP25L	PRPF18	TLR1	H2BC21
SPPL3	BPNT1	CCR1	FAM219A	TAF3	FAM174A	EIF4ENIF1
RAB28	C1orf115	ELP6	C9orf24	VSTM4	CYB561D1	RNLS
PRXL2B	BROX	DTX3L	SNAPC3	VDAC2	ZDHHC24	APOBR
TNFRSF14	NBPF20	ZNF148	NUDT2	COMTD1	LOC105370792	ATL3
PANK4	ACP6	NMNAT3	TMEM65	PDZD8	TRMT10C	NDUFA12
MEGF11	WDR64	SMIM12	PSIP1	ZNF503	CTU2	UBE2G2
C12orf43	TFB2M	ZMYM6	CCDC171	ABRAXAS2	MGA	APOO
PEX10	CNST	TPRA1	UBAP1	QSOX2	KICS2	TMED9
RER1	PPP1R21	YEATS2	SYK	FAM204A	PIGG	RBM33
SKI	PM20D1	ZC3H12A	NIPSNAP3B	NSD1	PRPF8	H1-10
WIPI2	B3GALNT2	MEAF6	ABCA1	PRDX3	PITPNA	RBM43
LDLRAP1	MAPKAPK2	SNIP1	NFIL3	ENOX2	DDX23	SUMO3
AGAP1	IL24	POLR2H	LETM2	GHITM	ZNF80	IMMP2L
KRTCAP3	FCMR	KLF15	METTL2B	CLEC1B	ZNHIT2	FMNL1
PAFAH2	CAPN2	TMEM41A	FXN	SNAPC4	ZBTB4	PTRHD1
EXTL1	MRPL55	RPN1	NKX6-3	TMEM52B	ZHX3	ZFP90
SLC30A2	OBSCN-AS1	SENP2	TMEM71	PMPCA	SLC16A11	NOC4L
BABAM2	WDR26	IFT122	KDM1B	ENTR1	SLC16A13	NDUFA6
CFAP251	REL	RFC4	HGSNAT	SPACA9	SNHG11	TMEM106A
MRPL17	PUS10	RPL39L	GKAP1	TSC1	RALGAPA1	SIVA1
DUSP2	PEX13	BAP1	KIF27	GFI1B	LIG4	BRI3BP
UBXN11	SANBR	TKT	C9orf64	HPRT1	GTF2IRD2B	DGAT1
PTPDC1	TRIM17	PRKCD	HNRNPK	BORCS5	ATP2A2	AP3M1
NCK1	DISC1	RFT1	ANKS6	ZMYND19	ZWILCH	CA13
RHPN1	MEMO1	SFMBT1	FBP1	RET	RPL4	MAFF
TPRG1L	DPY30	GNL3	ZHX1	DDX21	SNAPC5	BRF1
PRXL2C	TYW5	PBRM1	CYBB	BMS1	C12orf76	SEMA4B
XKR8	MAIP1	UVSSA	DYNLT3	STK32C	BBS1	CIB1
CNNM4	SLC66A3	TASOR	MID1IP1	FUNDC2	DENND4A	NELFA
EYA3	ARL5A	ARHGEF3	KIAA1958	PIP4P1	GCSAM	INTS5
FANCC	CLHC1	SLBP	PTCHD1	METTL17	ANKRD36C	RPS27L
WASF2	DUSP19	LRPAP1	PIGA	NDRG2	MRPL11	FAF1
ABHD3	CFAP36	SLC51A	STRBP	ARHGEF40	AKIRIN1	FAM43A
ESYT3	NUP35	UBXN7	GAPVD1	NSMF	MSL2	NSMCE3
FAIM	CCDC138	RNF168	CARD19	ZNF219	CMKLR1	HSF1
COLEC12	FBXO41	PIGX	ATP7A	CASP7	ANGEL2	C6orf120
RNF207	WDCP	MELTF	ZNF367	CCDC186	ZNF266	PURA
CUL4B	SMC6	S100P	HDX	METTL3	B4GAT1	DDX51
GPR153	CCDC74A	ABLIM2	NDUFB6	TRUB1	TMEM167A	SIGIRR
SLC13A3	H3-3A	EXO5	NOL6	ZFYVE1	RESF1	IFITM2
GPRASP2	COQ8A	C1orf50	AQP3	FRAT1	LARP7	TNFAIP2
RHBDL2	SGCB	ERMAP	TRMT10B	UBTD1	FGFBP3	ZNF445
AUTS2	SGPP2	ZNF691	VCP	ISCA2	NR1D2	RAB11B
SHROOM4	BBS5	AIMP1	PIGO	TTC7B	BRMS1	PRMT3
H2BC5	SMARCAD1	METAP1	STOML2	SLC39A13	RPL15	PRPF39
H4C8	PDLIM5	DNAJB14	BRWD3	PSMC3	FAM241A	UBALD2
MITD1	RPRD2	H2AZ1	OTUD1	RAPSN	HRAS	ZBTB37
EIF5B	ANKRD23	SLC9B1	ARHGAP12	TC2N	SRP72	IL3RA
RIBC1	CTSS	SLC9B2	HECTD2	CPSF2	PCP2	CCDC137
TMSB15B	PACRGL	BDH2	FBXO33	MOAP1	THAP6	ARL15
CNOT11	BNIPL	PGRMC2	INTS6L	IFI27L1	CEP135	CDK10
KCNB1	TNFAIP8L2	ZNF589	SPTSSA	IFI27	DENND6A	GAS2L1
TSPAN33	LYSMD1	CCDC51	WRN	CLMN	PDE12	ATP6V0A2
NRG2	SCNM1	ATRIP	MARCHF8	PTER	GLMN	TEDC1
AHCYL2	TMOD4	SHISA5	TSHR	HACD1	YIF1A	HGS
B4GALT5	VPS72	SPRY1	CFL2	ARL5B	NDUFA11	TNFAIP8L1
CD1D	ERCC3	APEH	SUGT1	SMCO4	RSRC1	RAD51D
SPATA2	RNF149	RNF123	GTF2A1	CEP295	RAB1B	SP140L
CD1C	IWS1	HSPA4L	PGM2L1	TAF1D	PTDSS2	MRPL30
DNAH3	BOLA3	MFSD8	FOLR2	R3HCC1L	MICOS13	TARS3
NCF1	CDC42EP3	ABHD18	INPPL1	AMOTL1	C3orf33	SMYD3
CPA5	S100A11	MON1A	CRYL1	HTRA1	KCTD13	METTL7A
TSR2	DHX57	RAD54L2	REEP3	CEP57	GPR171	ZSWIM9
PPP1R9A	ARHGAP25	TEX264	MICU2	TCP11L2	DHX36	TMEM179B
ZC3H18	S100A9	GRM2	DDIAS	SPRED1	FBXW8	GPRIN3
ZFAND2B	S100A12	DUSP7	PCF11	CMTM5	KLC2	STAC3
GDPD5	TGFA	POC1A	LRR1	GPT2	CTBP2	FAAP100
ALAS2	CCNYL1	PPM1M	RPL36AL	RAB8B	CHST2	IRF7
TMED4	DCAF16	WDR82	DNAAF2	IKBIP	ZDHHC14	BRCC3
PPP1R15B	GNPDA2	C4orf3	ZNF22-AS1	RPUSD2	ATR	PDE6G
COPG2	PAQR3	HMGB2	ZNF22	HIF1AN	SNHG29	SP1
EMSY	NIPAL1	SAP30	KLHDC2	NDUFB8	GK5	MRPL40
PAGE5	ANTXR2	SCRG1	EML5	ZFYVE19	VCPIP1	PCGF3
GPAT4	HELQ	MAD2L1	NEMF	SPINT1	TRAF6	P4HB
PKD1L1	MRPS18C	ANXA5	RPUSD4	BRD7	ZNF654	PSMD13
ZSCAN12	CGGBP1	MAP9	ARF6	CKB	TVP23C	ZFP36L1
TAGLN2	ABRAXAS1	GUCY1A1	TTC8	TRMT61A	MRPS22	UBE2L3
ELK4	GPR155	FBXO8	KBTBD6	BTRC	PACS1	BRWD1
SLAMF8	DAPL1	CEP44	FAAH2	POLL	MARCKSL1	SNAI3
DUSP23	PMVK	HPGD	NUDT5	BAG5	SH3BP5L	MOSMO
RNF166	PBXIP1	NAA15	DACT1	DPCD	YPEL2	DRG1
NBL1	PYGO2	IL15	BEND7	API5	PSMD2	ANKFY1
HTR6	HIPK1	ARFIP1	ATP5F1C	ZNF319	FAM131A	YTHDF3
F11R	COL6A3	ICE1	PRPF18	HPS6	PARL	CXorf38
USF1	LINC01116	ANAPC10	TAF3	NOLC1	DDIT3	MORF4L1
SPATA2L	YY1AP1	ABCE1	VSTM4	ALKBH3	PCCA	SLC52A2
NIT1	KBTBD8	OTUD4	VDAC2	COPS2	DCTN2	PIGP
DEDD	EOGT	LSM6	COMTD1	SGPL1	ZNF408	IKZF1
ZNF276	LMOD3	TMEM184C	PDZD8	FRS2	CTDSP2	PCYT2
NPM2	NAXE	PRMT9	ABRAXAS2	CCT2	CKAP5	BCAP31
EDA	POGLUT1	MOCS2	QSOX2	PCBD1	ARHGAP1	GNB1L
FGF17	SLC22A15	TMEM161B	FAM204A	ARIH1	MED16	EVI2B
CDA	ATP1A1	NDUFAF2	NSD1	COX11	ATG13	TRIM69
PINK1	SLC15A2	LMBRD2	PRDX3	ZNF202	GOLGA8A	ATP6V0C
B4GALT3	EIF4E3	NIPBL	ENOX2	FAM227B	TP53I11	IFITM1
DMTN	PROK2	SLC25A46	GHITM	STXBP4	CENPS	LAMP1
ADAMTS4	LRRC58	STARD4	SNAPC4	CUL5	DOLK	POMK
FHIP2B	ELF3	PGGT1B	PMPCA	WBP1L	CATSPER1	C16orf54
NDUFS2	TMEM183A	F2RL2	ENTR1	BORCS7	PHYKPL	SETD4
FCER1G	TMEM169	CCDC112	AK8	C2	ZNF519	RNPC3
TOMM40L	IGFBP7	CMBL	SPACA9	PLEKHF1	LSM1	ZNF267
MPZ	TRIM46	C5orf63	TSC1	ANAPC16	BANF1	IRS2
CCAR2	KRTCAP2	PRRC1	HPRT1	SMPD1	TMEM9B	BICD2
CACHD1	CXCR1	AGGF1	BORCS5	APBB1	PTPN2	TMLHE
CDC42SE2	ARPC2	WDR41	DIPK1B	SYNPO2L	EIF1AD	RASA3
RAPGEF6	TSACC	NDUFS4	ZMYND19	NUDT13	SMAD2	LRCH3
EPB41	CCT3	ESM1	DDX21	TRIM44	EIF3F	NDUFA13
MIS18A	TMEM79	GRPEL2	BMS1	ILK	ZNF25	AIDA
ALG8	SSR2	CDC20B	STK32C	TAF10	ARL10	CD300LF
FBXW5	RNF25	ARSK	FUNDC2	TPP1	CLTB	GSAP
CFAP298	STK36	RHOBTB3	PIP4P1	MSS51	RFESD	CYP2R1
SYNJ1	NEK10	TIGD6	METTL17	CYB5A	CCDC14	ANKRD46
PAXBP1	CCDC141	SERINC5	NDRG2	USP54	TBC1D10C	PIP5K1C
IFNAR2	CIP2A	CAGE1	ARHGEF40	IFTAP	SART1	C2orf76
MRPL10	EOMES	CASP3	NSMF	ATP9B	PPP2R2D	POLR3C
IFNGR2	CWC22	PRIMPOL	ZNF219	PPFIBP2	POLD4	WWOX
GART	AZI2	ERAP1	CASP7	CYB5R2	CLCF1	CENATAC
SON	TGFBR2	ERAP2	BTNL9	GARRE1	LIPT2	BCL9L
DONSON	ANKZF1	CFAP97	CCDC186	SERPINB8	CABP4	POLR1D
SV2A	HDAC11	RICTOR	METTL3	RIC3	ALG10B	BLOC1S4
CSRP1	TRAT1	TENT2	TRUB1	IDH3A	DRAP1	ZNF749
ATP5MC1	FBLN2	EBF1	ZFYVE1	PLD4	LONRF3	MRTFB
RCAN1	GLB1L	ANKRA2	HSPA12A	ZMAT1	UCP3	TOR3A
UBE2Z	STT3B	UBLCP1	FRAT1	XRRA1	UCP2	PPP1CC
CIART	CHCHD4	UTP15	UBTD1	TRIM66	C11orf68	PRELID2
SNF8	FCRL1	TLR3	ARHGAP42	RNF169	PAAF1	RXRA
CLIC6	SGO2	KLKB1	ISCA2	RPL27A	MRPL48	ANKRD37
CCDC24	SERPINI1	NSA2	LARGE2	CDYL2	RAB6A	KRT10
RUNX1	CLASP2	GFM2	SLC39A13	CENPN	ERCC4	GOLGA8R
IGF2BP1	SUCLG1	CCDC127	PSMC3	AKIP1	CCDC85B	CD300E
CBR1	NUAK2	ACSL6	RAPSN	ATMIN	TMEM70	CCDC30
CBR3	PRKCI	SEPTIN8	AGBL2	C16orf46	ERCC6L2-AS1	NKRF
MORC3	MNDA	SHROOM1	TC2N	TMEM41B	RPS6KB2	KPNA4
CHAF1B	PYHIN1	UQCRQ	CPSF2	LEO1	TOM1L2	ZNF197
HLCS	IFI16	LEAP2	MOAP1	ZNF143	ZNF77	RPS23
ARHGAP27	AIM2	GJB7	IFI27L1	TMX3	MTLN	GNG2
ADPGK	EFHB	SLC35A1	IFI27	WEE1	B3GNTL1	BTN3A2
PTMS	EIF5A2	CGAS	CLMN	MAPK7	MLXIP	INSIG1
PADI4	RPL22L1	TXLNB	PTER	PRKCB	AURKAIP1	TMEM222
ADIPOR1	PPM1L	CITED2	CACNB2	HDGFL3	TOMM5	ARHGAP30
CYB5R1	ICA1L	CREBRF	HACD1	NDST2	LINC02694	SMYD4
PSMD4	SNHG16	DCBLD1	ARL5B	MCM7	SLC35E3	GPATCH8
ATP13A2	CTLA4	SFXN1	SMCO4	CCDC68	ZNF169	NF2
PSMB4	ICOS	SAMD3	CEP295	CLEC4E	RUVBL1	SMIM29
BTG2	RYBP	TMEM200A	TAF1D	ZNF3	MSRA	UBE2H
HK2	PPP4R2	PDSS2	R3HCC1L	CLEC4D	CTDNEP1	MIR22HG
C1R	CD200R1	STXBP5	CEP57	ZSCAN21	SWI5	KATNA1
ALDH4A1	GTPBP8	ANKRD55	TCP11L2	RIMKLB	BAIAP2	ARAP1
STARD9	NEPRO	PI16	JAM3	TK2	ZDHHC21	ZFP91
THEM4	SPICE1	DAGLB	SVOP	TMED3	PLEKHF2	C17orf58
TCHH	CCDC191	STK17A	GPT2	SEC11C	ARL4D	LYRM7
UBR1	COX18	TRA2A	AMN	TMEM135	UBE2O	BCR
AMFR	THOC7	GALNT10	RAB8B	IQCD	ORAI3	SPIN2B
MED8	ATXN7	SAP30L	IKBIP	NDEL1	UNC119B	HYAL3
RGL4	PSMD6	RPS14	RPUSD2	CENPV	LYSMD3	CXCR3
RSPRY1	PPM1K	COG5	HIF1AN	RRAD	B3GALT6	ZNF397
CCDC17	GMPS	BMT2	NDUFB8	CIAO2B	JAKMIP2	TPCN1
GPBP1L1	TIPARP	GPR85	ZFYVE19	HSP90B1	MBLAC2	LILRB4
NAE1	CCNL1	SLU7	SPINT1	BLCAP	ZNF683	HEXIM1
TMEM69	HESX1	RP9	DEPDC4	ATF7IP2	SLC35A4	TRABD2A
ADGRG5	SLMAP	PTTG1	BRD7	BEX3	IP6K1	POFUT2
ACE	RPL9	CAMLG	CKB	COG1	SSNA1	RTN4RL2
TEPP	SMIM14	RELL2	TRMT61A	ZNF606	CSTF3	ZDHHC17
EFCAB14	RPP14	ZNF12	BTRC	B2M	YES1	ZNF395
SPON2	ABHD6	SLC29A4	POLL	ZNF592	CHMP6	PPARA
CHCHD6	RBM47	CDCA7L	BAG5	GOLM2	DLEU1	PTRH1
CTBP1	IL17RE	MIOS	DPCD	AP1G1	TMEM39A	GPR141
TPPP3	IL17RC	ELAPOR2	API5	SLFN5	TCP11L1	TMEM216
ZDHHC1	CRELD1	USP49	ZNF319	CATSPER2	CCDC57	RPS19BP1
ATP6V0D1	PRRT3	SYTL3	HPS6	ZNF667-AS1	BNIP3	PLCD1
ZFYVE28	U2SURP	FABP5	SENP8	MARF1	MYPOP	NAP1L1
CARMIL2	MTMR14	TAGAP	NOLC1	SAAL1	ATAD5	LILRA5
C16orf86	TTC14	BRI3	ALKBH3	PPIB	SMIM19	CMC1
FAM131B	PPBP	LMTK2	COPS2	CIAO2A	RTTN	RNF220
RGS12	PF4	CTSB	SGPL1	FAM111A	ANAPC2	SHTN1
PSKH1	MTHFD2L	SUN3	FRS2	PCLAF	ZBTB8OS	TSPYL4
ZYX	RCHY1	PEX2	CCT2	LDHD	SLC35G1	MT1X
ABR	PLSCR2	RAD21	PCBD1	PEX11A	COX8A	GCNT1
LYPD5	GYG1	MED30	ARIH1	TMEM170A	ZSCAN2	SESTD1
CCDC117	HPS3	PHKG1	COX11	MESP1	CDC26	FNBP1
ZNF230	TOPBP1	SPIDR	ZNF202	ANPEP	CRLF3	RSBN1L
CCDC107	RYK	ORC5	FAM227B	ANKDD1A	RNPEP	TAF9B
ZNF222	SNRK	DNAAF5	STXBP4	C18orf54	EID2	CHP1
NPR2	UCN	OSGIN2	CUL5	DCTN5	EID2B	FPR3
ZNF221	ZNF513	SUN1	WBP1L	TERF2IP	KCMF1	PTMA
ZNF233	SLC4A1AP	OXR1	BORCS7	CLPX	DNAJC30	HSPA14
ZNF235	PLB1	GPR146	C2	ZBTB39	SPRYD4	SIRT7
GNE	SPDYA	NOS3	PLEKHF1	NEMP1	SYNE3	TLR5
TNFRSF13C	KIAA1143	MICALL2	ANAPC16	NAB2	CLK2	USP7
OR3A3	KIF15	CA3	SMPD1	VPS39	LPCAT4	MAGEH1
ARHGAP35	TGM4	INTS1	APBB1	STAT6	SLCO3A1	TET3
PTGIR	WDR43	CDK5	SYNPO2L	PATL1	ZNF575	ISG15
CALM3	ZDHHC3	SLC4A2	NUDT13	ATP23	WDR25	EXD3
DFFA	LZTFL1	FASTK	C11orf65	STX3	SGF29	DHRS4L2
CCDC28B	FYCO1	TMUB1	TRIM44	MRPL16	PLAAT3	VMAC
IQCC	CCR1	FMC1	ILK	PIP4K2C	PHLDB3	TRPV2
TMEM234	ELP6	PHAX	TAF10	MTMR10	GNG7	TMEM203
BSDC1	DTX3L	ALDH7A1	TPP1	YWHAB	USF3	TCEA1
ZBTB8A	ZNF148	FOXK1	NETO1	C15orf48	LOC100128398	NHEJ1
ATAD3B	NMNAT3	COX6C	MSS51	GREM1	LMNB2	FANCA
SSU72	SMIM12	YWHAZ	CYB5A	TSC22D4	RMDN1	SECISBP2
UBE2J2	ZMYM6	BAALC	USP54	MS4A7	MEX3C	SEMA4D
ZNF362	TPRA1	FZD6	IFTAP	MS4A14	LINC02910	MCRS1
CPAMD8	YEATS2	SLC25A32	ATP9B	DIS3L	ACSF3	CARD9
NR2F6	ZC3H12A	DCAF13	PPFIBP2	CCNDBP1	BOK	SOWAHD
ANKLE1	MEAF6	TP53INP1	CYB5R2	SMAD3	RBIS	TMEM220
MIX23	SNIP1	INTS8	GARRE1	MAP1A	CDK5R1	H1-2
VMA21	POLR2H	VIRMA	SERPINB8	RCCD1	RUFY1	PLSCR3
KALRN	KLF15	PDP1	RIC3	AKTIP	VSIG10	EIF4EBP1
ABCG1	TMEM41A	TMEM67	IDH3A	MAPRE2	METRNL	ASCL4
TMPRSS3	RPN1	WASHC5	PLD4	EVA1C	FAM91A1	PABIR1
UBASH3A	SENP2	RPP25L	ZMAT1	MARS1	WSB2	CLEC17A
SLC37A1	IFT122	FAM219A	XRRA1	MBD6	PXMP2	ZFTRAF1
PDE9A	RFC4	C9orf24	TRIM66	CNPY4	TCEANC	RINL
WDR4	RPL39L	SNAPC3	RNF169	PDIA3	PNMA1	MORN2
NDUFV3	BAP1	NUDT2	RPL27A	NUDT21	MAMSTR	UBQLN2
PKNOX1	TKT	TMEM65	CDYL2	SGSM1	ANKLE2	ZNF490
U2AF1	PRKCD	PSIP1	CENPN	DUSP18	C8G	ARL4C
HSF2BP	RFT1	CCDC171	AKIP1	TEF	GCNT4	ZNF626
RRP1B	SFMBT1	UBAP1	ATMIN	MEI1	MUC20	ZC3H6
PDXK	GNL3	SYK	C16orf46	PBX3	THAP4	LAMTOR4
G6PD	PBRM1	NIPSNAP3B	TMEM41B	GNGT2	NFATC2IP	TUBB4B
CSTB	UVSSA	NFIL3	LEO1	PHB1	FAM89B	COMMD6
RRP1	TASOR	LETM2	ZNF143	SNRPD1	SHMT1	ZNF669
AGPAT3	ARHGEF3	METTL2B	TMX3	TTC16	DPP7	PLSCR1
TRAPPC10	SLBP	FXN	WEE1	EEIG1	SEC24C	C3orf62
GAB3	LRPAP1	ZMAT4	MAPK7	ACSF2	SMCR8	GTF2F2
GATD3	SLC51A	TMEM71	PRKCB	GOLGA2	MTHFR	FOCAD
ICOSLG	UBXN7	KDM1B	HDGFL3	TRUB2	DEAF1	ZP3
AIRE	RNF168	HGSNAT	NDST2	COQ4	MTX3	SELL
CFAP410	PIGX	GKAP1	MCM7	SLC27A4	TMEM80	CHM
ZNF66	MELTF	KIF27	ZNF3	URM1	FBXO46	BLOC1S5
LRRC3	S100P	C9orf64	ZSCAN21	CERCAM	ZDHHC13	IER5L
ITGB2	ABLIM2	HNRNPK	RIMKLB	DOLPP1	SLC38A9	H2AX
SLX9	EXO5	ANKS6	TK2	ENDOG	WDR73	C19orf54
RALGDS	C1orf50	FBP1	TMED3	C15orf39	POLE	MIR3667HG
FTCD	ERMAP	ZHX1	SEC11C	SP2	RHOG	SRSF10
SPATC1L	ZNF691	CYBB	TMEM135	COQ7	EPS8L2	HBA2
LSS	AIMP1	DYNLT3	NDEL1	CRK	ANO6	DUSP28
VAV2	METAP1	MID1IP1	CENPV	FBXO22	FAM210A	NBR1
MCM3AP	DNAJB14	KIAA1958	CIAO2B	TBC1D2B	TALDO1	RALGAPA2
C21orf58	H2AZ1	PIGA	HSP90B1	NOD2	ULK1	CLN3
PCNT	SLC9B1	STRBP	BLCAP	SNX20	RPS6KA3	SUMO2
DIP2A	SLC9B2	GAPVD1	ATF7IP2	HDHD2	B3GNT8	RTL6
S100B	BDH2	CARD19	TVP23A	ZNF91	PUS1	DPYD
PRMT2	PGRMC2	ATP7A	BEX3	RNF214	CHD9	PTAR1
CLDND2	ZNF589	ZNF367	COG1	CDK12	GATD1	PARVB
ZNF208	CCDC51	HDX	ZNF606	DPEP2	MAN1B1	UROS
ADAMTS13	ATRIP	NDUFB6	ZCCHC18	DUS2	KCNA3	SMIM15
CACFD1	SHISA5	NOL6	B2M	POP5	TOP3A	FAM221A
SLC2A6	SPRY1	AQP3	ZNF592	ENGASE	ZBTB38	TMEM120B
ZNF761	APEH	TRMT10B	GOLM2	ATP5MG	ENSG00000177337*	RBM34
PIERCE1	RNF123	VCP	HTR3A	CD3D	CCDC71	NOXA1
ZNF714	HSPA4L	PIGO	ACSM1	TBC1D16	TIMM22	ZNF548
GPSM1	MFSD8	STOML2	AP1G1	TEPSIN	HIC1	MTF1
C19orf47	ABHD18	BRWD3	SLFN5	ACAA2	MAGEF1	NHLRC3
CFAP157	MON1A	SLITRK5	CATSPER2	STIM1	NINJ2-AS1	CALHM6
TOR2A	RAD54L2	MELK	ZNF667-AS1	RRM1	SAMD9L	RPL14
ST6GALNAC6	TEX264	OTUD1	BMERB1	TRIM68	ZFAS1	MSL1
SHKBP1	GRM2	ARHGAP12	MARF1	FN3K	TGIF1	LRRK2
RDH13	DUSP7	HECTD2	SAAL1	ZNF23	MIEF2	TRMT2B
ZER1	POC1A	FBXO33	PPIB	IRGQ	NAP1L5	HACD4
ZDHHC12	PPM1M	INTS6L	CIAO2A	ZNF226	NR2C2	FAM120AOS
PKN3	WDR82	SPTSSA	FAM111A	ZNF180	ACOT4	NOC2L
SPTBN4	C4orf3	WRN	PCLAF	PPP2R3B	ARIH2	NELFB
BRSK1	HMGB2	MARCHF8	PEX11A	ZNF668	RBM44	ZNF292
COX6B2	SAP30	TSHR	TMEM170A	ZNF646	ZBTB33	ADAT2
PLPP7	SCRG1	CFL2	MESP1	VKORC1	SLC25A22	ZNF567
TAOK1	MAD2L1	SUGT1	ANPEP	SMG8	RABEP2	NDUFA4
MED27	ANXA5	GTF2A1	RBPMS2	TPM4	ATOX1	ALKBH2
DEDD2	MAP9	ZCCHC24	NAV2	RAB8A	TBL1XR1	RNFT1
SIK3	FBXO8	PGM2L1	ANKDD1A	GPX4	C18orf32	H1-0
MPZL3	CEP44	FOLR2	C18orf54	MIDN	PIDD1	LITAF
JAML	HPGD	INPPL1	DCTN5	NIBAN3	RPLP2	TMEM120A
NEK8	NAA15	CRYL1	TERF2IP	KLHL26	JUN	ARID2
TLCD1	IL15	REEP3	PLK1	GATAD2A	CSTF2T	SF3B3
PCSK7	ARFIP1	SKA3	CLPX	MVD	GBA1	JPT1
SAFB	ICE1	MICU2	ZBTB39	TRAPPC2L	ACAD9	S100A13
CD3G	ANAPC10	DDIAS	NEMP1	ANKRD11	IL17RA	ZNF33A
CHTOP	ABCE1	PCF11	NAB2	SPATA33	PNPLA2	ZNF600
CXCR5	OTUD4	LRR1	VPS39	RSKR	AGTRAP	PAX8-AS1
ZBTB7B	LSM6	RPL36AL	STAT6	PROCA1	THAP5	C15orf61
FLAD1	TMEM184C	DNAAF2	PATL1	RPL13	CD151	TSPYL1
SHC1	PRMT9	ZNF22-AS1	ATP23	ZNF641	POLR2L	PNRC2
VPS11	MOCS2	ZNF22	STX3	CACNB3	NECTIN3	FHIT
NLRX1	TMEM161B	KLHDC2	MRPL16	DHRS13	ANXA2R	RRP7A
ADAR	NDUFAF2	EML5	PIP4K2C	TP53I13	TMEM94	FAM53B
IL6R	LMBRD2	NEMF	MTMR10	KMT2D	FLII	SLC35E2B
UBE2Q1	NIPBL	RPUSD4	YWHAB	RHEBL1	HNRNPA0	GSPT2
CRTC2	ADGRV1	ARF6	GREM1	TUBA1A	ANXA2R-OT1	C8orf76
ANO10	SLC25A46	TTC8	TSC22D4	TUBA1C	CHID1	HMGB1
FDPS	STARD4	KBTBD6	MS4A7	ZNF528	ZNF620	BLOC1S2
RUSC1	PGGT1B	FAAH2	MS4A14	ZNF701	ZNF518A	ZNF699
ENTREP3	F2RL2	NUDT5	DIS3L	SERTAD3	TMEM187	CFAP119
PAQR6	CCDC112	BEND7	CCNDBP1	NCKAP5L	SVBP	HLA-DRB1
PMF1	ANKRD33B	ATP5F1C	SMAD3	RAB4B	CCDC184	SPATS2L
SLC25A44	CMBL	PRPF18	RCCD1	PROSER3	AP3S1	WDSUB1
LMNA	C5orf63	TAF3	AKTIP	CYP2S1	GRB2	S100A4
CCR5	PRRC1	VSTM4	MAPRE2	NFKBID	ZBTB41	ACADSB
NBEAL2	F2RL1	VDAC2	EVA1C	TMC4	UBE2N	STK40
CCDC12	AGGF1	COMTD1	MARS1	LAIR1	ARL6IP6	TMEM63A
UBQLN4	WDR41	PDZD8	MBD6	LENG8	BET1L	SEMA4A
MYL3	NDUFS4	ABRAXAS2	CNPY4	LAIR2	RPS27	MPHOSPH8
PPP1R35	ESM1	QSOX2	PDIA3	ZNF526	RIC8A	RNF216P1
GPATCH4	GRPEL2	FAM204A	NUDT21	TRAPPC9	IMP3	SIRPB2
FCRL3	CDC20B	NSD1	NKX3-1	ZNF146	ASB8	ZNF766
FGFR4	ARSK	PRDX3	SGSM1	ZNF283	ODF3B	RYR1
NACC1	RHOBTB3	ENOX2	DUSP18	PPP1R14A	GPR150	SRGAP3
HK3	TIGD6	GHITM	TEF	SPINT2	DMAP1	FAM217B
IER2	SERINC5	SNAPC4	MEI1	C19orf33	IMPDH2	TUBB
ZNF394	CAGE1	PMPCA	PBX3	YIF1B	MLF1	LCOR
CPSF4	CASP3	ENTR1	GNGT2	DAPK3	NDUFAF3	SUPT5H
LY6E	PRIMPOL	AK8	PHB1	EEF2	C2orf69	XPNPEP3
VPS28	ERAP1	SPACA9	SNRPD1	TMIGD2	BOLA1	PPIA
TONSL	ERAP2	TSC1	TTC16	CHAF1A	PDE4DIP	ZNF836
PWWP3A	CFAP97	GFI1B	PIP5KL1	UBXN6	DDX10	ZNF493
RECQL4	RICTOR	HPRT1	EEIG1	HDGFL2	GOLGA8Q	GTF2IRD2
LRRC14	TENT2	BORCS5	ACSF2	SEMA6B	NDUFV2	SUPT3H
ZNF333	EBF1	ZMYND19	GOLGA2	ZNF444	DALRD3	NIF3L1
PPP1R16A	ANKRA2	DDX21	TRUB2	GLOD4	ZNF518B	ENSG00000196295*
ORAI2	UBLCP1	BMS1	COQ4	MFSD3	LCORL	IARS1
ALKBH4	UTP15	STK32C	SLC27A4	KIFC2	SH2B1	POM121
SH2B2	TLR3	FUNDC2	URM1	SLC43A2	ZC3H12D	ZBTB44
MRNIP	KLKB1	PIP4P1	CERCAM	RILP	POGLUT3	GIMAP5
SQSTM1	NSA2	METTL17	DOLPP1	SERPINF2	PLEC	CD55
MGAT4B	GFM2	NDRG2	ENDOG	WDR81	PRSS36	WDR5
RPL8	CCDC127	ARHGEF40	C15orf39	SRR	GALNT11	LONP1
MAML1	ACSL6	NSMF	SP2	TSR1	WDR6	TRRAP
PGLYRP2	SEPTIN8	ZNF219	COQ7	HSD11B1L	TMEM11	SRGAP2B
LRWD1	SHROOM1	CASP7	CRK	CYB5D2	ZNF354B	FUT4
FBXL13	GDF9	PPP1R36	FBXO22	KLK1	ZFAND2A	ASB13
NAPEPLD	UQCRQ	CCDC186	TBC1D2B	ZNF83	PLEKHM3	ZNF34
SCGB3A1	LEAP2	METTL3	NOD2	OTUB1	FAM220A	PTPN1
PSMC2	GJB7	SALL2	SNX20	CD320	NT5DC1	EVL
CELF5	SLC35A1	TRUB1	KATNAL2	SPRYD3	COX14	ZNF124
MFSD12	CGAS	ZFYVE1	HDHD2	IGFBP6	P4HTM	XRCC6
YDJC	TXLNB	FRAT1	ZNF91	ZNF558	DTX3	TSC22D2
DVL3	CITED2	UBTD1	RNF214	NDUFV1	KLHL11	YRDC
AP2M1	CREBRF	ARHGAP42	CDK12	CDK2AP2	SLC25A20	ZNF605
ABCF3	DCBLD1	ISCA2	DPEP2	NUDT8	CD28	TRAPPC2
PCYT1A	SFXN1	LARGE2	DUS2	PRDX2	EPM2AIP1	MYL6B
FBXO27	SAMD3	SLC39A13	POP5	ZNF232	MAF	SIAH1
DMKN	TMEM200A	PSMC3	ENGASE	MIS12	CTNNBIP1	C20orf96
U2AF1L4	PDSS2	RAPSN	ATP5MG	CD300C	GTPBP6	IPO4
BDH1	STXBP5	AGBL2	CD3D	CD300A	ERN1	NCOR2
NPHS1	ANKRD55	TC2N	TBC1D16	MRPL58	PARP10	SULT1A1
THAP8	PI16	CPSF2	TEPSIN	ATP5PD	SUZ12	PRPF40A
ZNF382	DAGLB	MOAP1	ACAA2	TMEM88	NSUN3	GDAP2
LRRC56	MATCAP2	IFI27L1	STIM1	SRP68	DHFR2	TCEAL3
PLXDC1	STK17A	IFI27	RRM1	TMC8	RPP25	ANAPC7
PGAP3	TRA2A	PTER	TRIM68	TK1	GRINA	TPK1
IKZF3	GALNT10	HACD1	FN3K	TMEM68	COX5A	NACA
GRIN2C	SAP30L	ARL5B	PRRT2	TOX-DT	FAM219B	MYO18A
FDXR	RPS14	SMCO4	ZNF23	KRT10-AS1	ZHX2	BORCS6
SAP30BP	COG5	CEP295	IRGQ	GHDC	MPI	MAN2A2
ACOX1	BMT2	TAF1D	ZNF226	FAM234A	ADORA2A-AS1	FAM72A
PRPSAP1	GPR85	R3HCC1L	ZNF180	ZNF598	TRIM73	SULF2
SRSF2	SLU7	AMOTL1	PPP2R3B	MLST8	MSC	PLXNB2
ZNF577	RP9	LIPC	ZNF668	E4F1	APOLD1	MRTFA
TMEM143	PTTG1	CEP57	ZNF646	ECI1	EXOSC4	HDAC2
KLHL10	CAMLG	TCP11L2	VKORC1	ABCA3	DPY19L3	ZNF846
HCRT	RELL2	SPRED1	GNG8	KCTD5	TAF7	TCF4
ALDH16A1	KCNK5	JAM3	SMG8	SRRM2	PFAS	SDHAF3
ITGA5	ZNF12	SVOP	TPM4	ZNF597	HYI	RABL6
ZNF385A	CDCA7L	GPT2	RAB8A	NLRC3	CYBC1	ZNF136
IZUMO2	MIOS	AMN	GPX4	SDHAF2	ZNF552	TRAPPC4
NAGS	ELAPOR2	RAB8B	MIDN	DDB1	GAK	TECPR2
LSM12	USP49	IKBIP	JSRP1	VPS37C	ZBTB7A	LINC00173
ASB16	SYTL3	RPUSD2	NIBAN3	VWCE	TUFM	ZFP62
EMC10	FABP5	HIF1AN	KLHL26	BEST1	CTC1	TOMM7
JOSD2	TAGAP	NDUFB8	GATAD2A	FTH1	FBXO34	HSH2D
DBF4B	BRI3	ZFYVE19	MVD	BSCL2	LINC00324	ZNF33B
PLCD3	LMTK2	SPINT1	CDT1	POLR2G	SELENOW	ZNF512B
FMNL3	CTSB	DEPDC4	TRAPPC2L	SLC3A2	EIF3K	AMZ2
RACGAP1	SUN3	BRD7	ANKRD11	SPINDOC	MRFAP1L1	ZNF431
LARP4	PEX2	CKB	SPATA33	ATG16L2	SNX18	NF1
TAMALIN	RAD21	TRMT61A	RSKR	C2CD3	MRFAP1	VKORC1L1
RAVER1	MED30	BTRC	PROCA1	TRANK1	C3orf38	DAPK1
SYCE2	PHKG1	POLL	RPL13	TTC21A	TMEM107	HLA-DQA1
SPC24	SPIDR	BAG5	ZNF641	RPSA	RRS1	ENSG00000196741*
LEMD2	ORC5	DPCD	CACNB3	CTNNB1	RCC2	GM2A
ALOX15	DNAAF5	API5	DHRS13	ULK4	IGSF22	SNHG17
TREML1	OSGIN2	ZNF319	TP53I13	FADD	DPM3	CD47
ZNF653	SUN1	HPS6	KMT2D	LTBP3	C12orf42	TLE1
MED11	OXR1	SENP8	RHEBL1	NAALADL1	CYC1	MAML3
CXCL16	GPR146	NOLC1	TUBA1A	SAC3D1	PER1	STRN3
SCIMP	TMEM184A	ALKBH3	TUBA1C	BATF2	TMTC2	MVB12B
ASGR2	NOS3	COPS2	ZNF610	SF1	FARSA	ILRUN
TNFSF13	MICALL2	SGPL1	ZNF528	MAP4K2	SPTY2D1	ADA
SENP3	INTS1	FRS2	ZNF701	CCDC88B	SAMD4B	ARID5A
FGF11	CDK5	CCT2	SERTAD3	PNOC	GIMAP7	PPTC7
EIF4A1	SLC4A2	PCBD1	NCKAP5L	COPS6	EDC3	NHLRC2
RPL26	FASTK	ARIH1	RAB4B	PAFAH1B2	TCAIM	ZNG1C
CCDC42	TMUB1	COX11	PROSER3	ANKS3	FUCA1	KPNA5
POLR3K	FMC1	ZNF202	NFKBID	NUDT16L1	ZNF664	PDLIM7
SNRNP25	PHAX	FAM227B	LAIR1	KIAA1586	CALR	FLNA
WDR90	ALDH7A1	STXBP4	LENG8	RAB4A	MAGED1	FAM3C
JMJD8	FOXK1	CUL5	LAIR2	SETD5	GVQW3	NOP9
CCDC78	COX6C	WBP1L	ZNF526	THAP9	RAD23A	SLC39A10
SPSB3	YWHAZ	BORCS7	TRAPPC9	RNF187	GADD45GIP1	CASP4
TEDC2	FZD6	C2	ZNF146	HOOK3	PTPN11	AP2A1
CCNF	SLC25A32	PLEKHF1	ZNF283	MAPK1IP1L	CLK3	ZNF585A
TBC1D24	DCAF13	ANAPC16	PPP1R14A	DDIT4	HLA-DQB1	FUT11
AMDHD2	TP53INP1	SMPD1	SPINT2	RBPJ	ARID3B	ANXA4
BICDL2	INTS8	APBB1	C19orf33	LMBRD1	PACS2	LAGE3
PAQR4	VIRMA	SYNPO2L	YIF1B	ZCCHC4	ELMOD2	WDR45
FLYWCH2	PDP1	NUDT13	DAPK3	PTGDR	LINC00174	METTL9
ZG16B	TMEM67	C11orf65	EEF2	TTC39C	GEMIN4	ZNF138
ZNF75A	WASHC5	TRIM44	TMIGD2	GLYCTK	KLHL28	ZNF429
ADCY9	RPP25L	ILK	CHAF1A	UBTD2	ZBTB18	SERTAD1
CLPB	FAM219A	TAF10	UBXN6	NKIRAS2	C14orf28	ZNF100
NEU3	C9orf24	TPP1	HDGFL2	DNAJC7	EIF3J-DT	EOLA2
CYB561A3	SNAPC3	MSS51	SEMA6B	IRF2BP2	SHARPIN	ANXA6
PPP1R32	NUDT2	CYB5A	ZNF444	NT5DC2	DNHD1	GMFB
ASRGL1	TMEM65	USP54	TLCD3A	SMIM4	GCC1	H4C3
GNG3	PSIP1	RAG1	GLOD4	COA6	CIITA	MAFG
UBXN1	CCDC171	IFTAP	MFSD3	KIF5C	ZFPM1	ARRDC1
LBHD1	UBAP1	ATP9B	KIFC2	MGAT2	ZBTB42	IGF2R
TTC9C	SYK	PPFIBP2	SLC43A2	BMI1	MAF1	DYNC1H1
TAF6L	NIPSNAP3B	GARRE1	RILP	THAP11	PCED1B	PCBP2
NXF1	ABCA1	SERPINB8	SERPINF2	MMADHC	SPEN-AS1	ZGPAT
STX5	NFIL3	RIC3	WDR81	PDHB	ASPRV1	SLC25A29
SLC25A45	LETM2	IDH3A	SRR	PXK	MYADM	SRC
RPL29	METTL2B	PLD4	TSR1	H1-4	MROH1	PCNX3
SYVN1	FXN	ZMAT1	TRPV3	PCMTD1	SERTAD2	ACSL5
ZFPL1	TMEM71	XRRA1	HSD11B1L	KCTD6	AKAP5	LRRC8B
RPS6KA4	KDM1B	TRIM66	CYB5D2	MPLKIP	CITED4	ABCB8
LRP5	HGSNAT	RNF169	KLK1	ACOX2	TIGD5	SND1
TPCN2	GKAP1	RPL27A	ZNF83	IRF2	PDXDC1	ZNF785
PDZK1IP1	KIF27	DENND2B	KRT1	CX3CR1	R3HDM2	PSMD12
CMPK1	C9orf64	CDYL2	OTUB1	DEGS2	SEPHS2	ATP6AP1-DT
BEND5	HNRNPK	CENPN	CD320	ARF4	ZNF784	NOL4L
COA7	ANKS6	AKIP1	SPRYD3	SEPTIN2	C14orf119	ENTPD4
ZYG11B	FBP1	ATMIN	ZNF558	FILIP1L	FIZ1	C1D
SLC1A7	ZHX1	C16orf46	NDUFV1	MFSD2A	PUF60	TBC1D9B
CZIB	CYBB	TMEM41B	CDK2AP2	DTYMK	DCTPP1	SERPINA1
MAGOH	DYNLT3	LEO1	NUDT8	TAP1	ZNF771	GTF2E2
ACOT11	METTL27	ZNF143	PRDX2	ING5	TSHZ1	KRBOX5
PARS2	MID1IP1	TMX3	ZNF232	ATG4B	PSTK	DDI2
LEXM	KIAA1958	WEE1	MIS12	MLKL	SOCS4	SVIL
USP24	PIGA	MAPK7	CD300C	RFWD3	PTGR3	TRIM33
NOL9	STRBP	PRKCB	CD300A	RHOH	ZNF48	LRP10
KLHL21	GAPVD1	HDGFL3	MRPL58	COG7	ENSG00000180066*	PELI1
ZSWIM5	CARD19	NDST2	ATP5PD	CDC40	TMEM86B	ZNF655
GMEB1	ATP7A	MCM7	TMEM88	STIP1	SEPTIN1	MRPL21
SLC45A1	ZNF367	ZNF3	SRP68	RAB31	TRNAU1AP	ZNF675
SELENON	HDX	ZSCAN21	TMC8	REEP4	EXOC3	SLC22A5
AK4	NDUFB6	RIMKLB	TK1	BMP1	MED14	HTT
JAK1	NOL6	TK2	TMEM68	ATXN2L	FAHD1	MAP3K5
RAVER2	AQP3	TMED3	TOX-DT	POLR3D	RCC1	GSTK1
CTRC	TRMT10B	SEC11C	KRT10-AS1	FEN1	MYL11	HNRNPAB
LZIC	VCP	TMEM135	GHDC	CAVIN2	PRKRA	STMN3
RBP7	PIGO	NDEL1	FAM234A	HEXIM2	ZNRF2	SPN
FBLIM1	STOML2	CENPV	ZNF598	FNTA	ZNF816	ZNF628
SLC25A34	BRWD3	RRAD	MLST8	SERINC2	OAZ2	RPF2
AKR7A3	OTUD1	CIAO2B	E4F1	TRAPPC11	CCDC43	MIB2
DRAXIN	ARHGAP12	HSP90B1	ECI1	GFRA2	TIGD2	MYO5A
DHRS3	HECTD2	BLCAP	ABCA3	ING2	HCLS1	ENSG00000197536*
MATN1	FBXO33	ATF7IP2	KCTD5	CDKN2AIP	MTURN	GZMM
LAPTM5	INTS6L	BEX3	SRRM2	SNRNP48	ZNF609	ATG7
PEF1	SPTSSA	COG1	ZNF597	TMEM223	PAK2	SIPA1L1
SYNC	WRN	ZNF606	NLRC3	SLC20A2	CCDC66	RAB40C
RBBP4	MARCHF8	ZCCHC18	SDHAF2	TMUB2	MCFD2	PIGN
KIAA1522	TSHR	B2M	DDB1	STAT3	HARBI1	HHLA3
TSSK3	CFL2	ZNF592	VPS37C	ZSWIM1	C11orf71	TOPORS
TMCO4	SUGT1	GOLM2	VWCE	ADAM9	ARHGAP45	BCO2
UBXN10	GTF2A1	NNMT	BEST1	NDUFS5	ZNF571	ENTPD6
CAMK2N1	ZCCHC24	ACSM1	FTH1	LRATD2	MIGA1	FAR1
TTLL10	PGM2L1	AP1G1	BSCL2	LDLRAD4	NRIP1	CPLANE1
SCNN1D	INPPL1	SLFN5	POLR2G	SLC16A4	LINC02908	EOLA1
MXRA8	CRYL1	CATSPER2	SLC3A2	IL7R	FUT7	CDC42SE1
FAAP20	REEP3	ZNF667-AS1	SPINDOC	TMEM208	H2AC6	MPEG1
MEGF6	SKA3	BMERB1	ATG16L2	AHCYL1	H2BC4	SPTAN1
IL23R	MICU2	MARF1	C2CD3	DNAJC21	PCGF5	NMB
NFIA	DDIAS	SAAL1	TRANK1	PKIG	PRF1	FAM114A1
OMA1	PCF11	YPEL4	TTC21A	SEMA4C	YOD1	RPE
MYSM1	LRR1	PPIB	RPSA	CNNM3	TMEM64	PHF2
TM2D1	RPL36AL	LDHC	CTNNB1	GSTM4	S1PR5	RPS26
USP1	DNAAF2	CIAO2A	ULK4	TET2	SLC36A4	PSAP
FUBP1	ZNF22-AS1	LDHAL6A	FADD	TCTN2	ZDHHC20	S100A10
NEXN	ZNF22	FAM111A	LTBP3	PPIP5K1	PPA1	RPL37A
DNAJB4	KLHDC2	PCLAF	NAALADL1	TSPAN5	PSMG4	CFD
LRRIQ3	EML5	KIF7	SAC3D1	ABHD15	MAP6D1	MCMBP
TYW3	NEMF	PEX11A	SF1	ZBTB5	CXCR2	TAF13
SNX7	RPUSD4	TMEM170A	MAP4K2	CHTF8	SSR4	ZNF780A
B3GALT2	ARF6	MESP1	MAJIN	ADAL	ZNF792	ATAD3A
EEIG2	TTC8	RBPMS2	CCDC88B	LCMT2	SCRIB	FAM118B
HENMT1	TMEM63C	ANKDD1A	PNOC	SNTB2	KCTD2	SLC9A8
C1orf52	KBTBD6	C18orf54	COPS6	ZNF507	D2HGDH	ZNF44
DNAI3	FAAH2	DCTN5	PAFAH1B2	STX18	CMTR2	GPAA1
GBP2	NUDT5	TERF2IP	ANKS3	NSG1	ST20	SGTB
ATXN7L2	DACT1	PLK1	NUDT16L1	ZBTB49	PITPNB	ZNF790
GBP4	BEND7	CLPX	KIAA1586	GFM1	TCEAL8	CYRIA
ZNF326	ATP5F1C	ZBTB39	RAB4A	DDX19A	LRRC57	MYO1C
GFI1	PRPF18	NEMP1	SETD5	ATOH8	MRPL14	KIF13B
AGL	TAF3	NAB2	THAP9	ANKRD49	ZFP82	ADH5
EXTL2	VSTM4	VPS39	RNF187	USP39	NQO1	SPG7
SLC30A7	VDAC2	STAT6	HOOK3	TNIP2	AEN	ZNF677
ZNF281	COMTD1	PATL1	MAPK1IP1L	C2orf68	FKRP	ERO1A
ARPC5	SLC18A2	ATP23	DDIT4	TMEM150A	TRAPPC5	PLCG2
NLRP3	PDZD8	STX3	RBPJ	RNF181	RPH3AL	FCHSD1
ZNF496	ABRAXAS2	MRPL16	LMBRD1	VAMP5	SLC25A42	ZNF71
TRIM58	QSOX2	PIP4K2C	ZCCHC4	LRRC28	FCRL6	S100A6
IGSF8	FAM204A	MTMR10	PTGDR	MAT2A	METTL23	RPL12
DDR2	NSD1	YWHAB	TTC39C	ENHO	SLC26A11	ZNF121
PEA15	PRDX3	C15orf48	GLYCTK	SLC35G2	HIGD1A	MPZL1
PEX19	ENOX2	GREM1	UBTD2	INPP5D	EHMT1	VPS13A
NCSTN	GHITM	TSC22D4	NKIRAS2	LETM1	F2R	MBP
SLAMF6	SNAPC4	MS4A7	DNAJC7	TMEM129	ZNF707	AKAP17A
FCRLB	PMPCA	DIS3L	IRF2BP2	SPRY3	NPM1	C1orf122
FCGR3B	ENTR1	CCNDBP1	SMIM4	CEP120	PJA1	SNHG12
KLHDC9	SPACA9	SMAD3	COA6	MFF	DHTKD1	CLEC9A
C1orf74	TSC1	MAP1A	KIF5C	LGALS9	H2AC25	NOL8
FLVCR1	GFI1B	RCCD1	MGAT2	SIGLEC7	ZNF746	IRAK4
ATF3	HPRT1	AKTIP	BMI1	E2F6	POLR2A	ODAD3
RBM15	BORCS5	MAPRE2	THAP11	FEM1B	FRAT2	MRPL42
DENND2D	ZMYND19	EVA1C	MMADHC	COMMD8	TMEM102	ENTPD7
AXDND1	STOX1	MARS1	PDHB	ATP5ME	ZNF322	FCGR1BP
IER5	DDX21	MBD6	PXK	UQCRFS1	LRRC75A	ZNF335
SNED1	BMS1	CNPY4	H1-4	SLC49A3	DDX60L	RPS4X
BPNT1	STK32C	PDIA3	PCMTD1	MAP2K1	OGFOD3	ZNF84
C1orf115	FUNDC2	NUDT21	KCTD6	HNRNPH1	WASHC1	MAK16
BROX	PIP4P1	SGSM1	MPLKIP	MECP2	ZNF467	SIRPA
NBPF20	METTL17	DUSP18	IRF2	UPF3A	ZNF678	GRK6
ACP6	NDRG2	TEF	CX3CR1	DHRSX	RAP2B	PRIM1
WDR64	ARHGEF40	MEI1	DEGS2	HSPBAP1	ZBTB2	MARCHF5
TFB2M	NSMF	PBX3	SCN11A	ASMTL	RNF135	ZBTB14
CNST	ZNF219	GNGT2	ARF4	SLC25A6	ACBD4	CD2AP
PPP1R21	CASP7	PHB1	SEPTIN2	CHST14	SGSH	SFI1
PM20D1	PPP1R36	SNRPD1	FILIP1L	CSNK1G1	FANCB	ZNF248
B3GALNT2	CCDC186	TTC16	MFSD2A	FAM110B	SETD2	TOR4A
MAPKAPK2	METTL3	EEIG1	DTYMK	ZNF354A	MRPS23	HIBCH
IL24	SALL2	ACSF2	TAP1	ATF5	ATG9B	ZNF544
FCMR	TRUB1	GOLGA2	ING5	UBE2V2	ZNF875	TMEM229B
CAPN2	ZFYVE1	TRUB2	ATG4B	ZBTB43	PLAG1	ZNF770
MRPL55	FRAT1	COQ4	MLKL	XPO6	YIPF6	HMGN5
OBSCN-AS1	UBTD1	SLC27A4	RFWD3	MN1	ZBTB20	MIER1
WDR26	ISCA2	URM1	RHOH	APEX2	DIPK2A	MAN1A2
REL	LARGE2	CERCAM	COG7	NSMCE1	MACIR	SVIP
PUS10	TTC7B	DOLPP1	CDC40	CCDC126	AMIGO1	DDRGK1
PEX13	SLC39A13	ENDOG	STIP1	CD2BP2	SIAH2	TFDP1
SANBR	PSMC3	C15orf39	RAB31	RGS14	COPG1	HSD17B11
TRIM17	RAPSN	SP2	REEP4	TBC1D10B	SLC9A9	SZT2
RFTN2	AGBL2	COQ7	ATXN2L	LMAN2	LSM10	QRICH1
DISC1	TC2N	CRK	POLR3D	RAB24	RELL1	CSF2RA
MEMO1	CPSF2	FBXO22	FEN1	PRELID1	RFX7	DDX42
DPY30	MOAP1	TBC1D2B	CAVIN2	THBS3	SLC35C1	RPL23A
TYW5	IFI27L1	NOD2	MTCL1	CA5B	TIGIT	SLC29A3
MAIP1	IFI27	SNX20	HEXIM2	SLC50A1	RNF41	STYX
SLC66A3	CLMN	KATNAL2	FNTA	CXCL10	IBA57	UBL5
ARL5A	PTER	HDHD2	SERINC2	SH3TC2	CLDN7	HELZ
KCNJ3	CACNB2	ZNF91	TRAPPC11	ZRSR2	ZNF329	UCKL1
CLHC1	HACD1	RNF214	ING2	NMD3	ZNF101	SDAD1
DUSP19	ARL5B	CDK12	CDKN2AIP	ADRB2	C5orf24	ZKSCAN8
CFAP36	SMCO4	DPEP2	SNRNP48	MRPL1	ADO	PHETA1
NUP35	CEP295	DUS2	TMEM223	PGM2	COA4	PIM3
CCDC138	TAF1D	POP5	SLC20A2	P2RY12	PRKAG1	GET3
FBXO41	R3HCC1L	ENGASE	TMUB2	SLC33A1	MRPS11	ASPH
ACTG2	LIPC	RBFOX3	STAT3	SNUPN	SNRPE	SPRED2
WDCP	CEP57	ATP5MG	ZSWIM1	CRADD	RTKN2	WWP2
SMC6	TCP11L2	CD3D	ADAM9	SIN3A	IDH2	GFPT1
CCDC74A	SPRED1	TBC1D16	AXIN2	ARL13B	TMEM259	UVRAG
H3-3A	JAM3	TEPSIN	NDUFS5	RNASE2	GET1	ZNF26
COQ8A	CMTM5	ACAA2	ZNF30	RNASE3	TNRC18	ITSN2
SLC16A14	GLB1L3	STIM1	LRATD2	PTK2	TMEM30B	OGA
TEKT4	SVOP	RRM1	LDLRAD4	PTAFR	DEXI	TCAF1
SGCB	GPT2	TRIM68	KCTD19	PTPN9	NOP10	TXNRD1
NOSTRIN	AMN	FN3K	SLC16A4	RNASE6	FAM89A	ZNF583
SGPP2	RAB8B	PRRT2	IL7R	CXCL8	TDRKH	ZNF480
BBS5	IKBIP	ZNF23	TMEM208	SCN9A	ZNF708	ZNF587
SMARCAD1	RPUSD2	IRGQ	AHCYL1	SDC2	IST1	FLVCR1-DT
HPGDS	HIF1AN	ZNF226	DNAJC21	CD52	ERCC6L2	YTHDF2
PDLIM5	NDUFB8	ZNF180	PKIG	MMGT1	MRPL41	TMA16
STPG2	ZFYVE19	PPP2R3B	SEMA4C	TM2D2	CREB3L2	HLA-DRB5
RPRD2	SPINT1	ZNF668	CNNM3	PLEKHA2	P2RY8	ATL1
ANKRD23	DEPDC4	ZNF646	GSTM4	CLIC4	TP53TG1	MAFK
CTSS	BRD7	VKORC1	TET2	GPR183	TSEN54	ARMH1
MSX1	CKB	SMG8	TCTN2	METTL15	UBA7	GPN1
PACRGL	TRMT61A	TPM4	PPIP5K1	ZEB2	MRPS16	ZNF28
BNIPL	BTRC	RAB8A	TSPAN5	PCBP1	SHISAL2A	ZNF511
TNFAIP8L2	POLL	GPX4	ABHD15	HINT1	RAD51B	ZNF789
LYSMD1	BAG5	MIDN	ZBTB5	DTWD2	LDOC1	CTNND1
SCNM1	DPCD	JSRP1	CHTF8	CLIC3	ARL6IP4	DDX39B
TMOD4	API5	NIBAN3	ADAL	INO80E	SHMT2	NUDT16
VPS72	ZNF319	KLHL26	LCMT2	DFFB	MOB2	TLK1
ERCC3	HPS6	GATAD2A	SNTB2	NFU1	ATP6AP2	LRBA
RNF149	SENP8	MVD	IL12A	C15orf40	SYNM	BAZ1A
IWS1	NOLC1	CDT1	ZNF507	RAMAC	AP1S2	COPS8
BOLA3	ALKBH3	TRAPPC2L	STX18	APLF	C8orf33	CCDC69
CDC42EP3	COPS2	ANKRD11	NSG1	BOLA2	SPACA6	MDM4
S100A11	SGPL1	SPATA33	ZBTB49	HIC2	FBXL6	NCOA6
DHX57	FRS2	RSKR	GFM1	LUZP1	KBTBD3	STK39
ARHGAP25	CCT2	PROCA1	DDX19A	HEXD	YBEY	C6orf89
S100A9	PCBD1	RPL13	ANKRD49	SPNS1	CLN8	CALM1
S100A12	ARIH1	ZNF641	USP39	LRRC45	PLCXD1	SKIC3
TGFA	CLMP	CACNB3	TNIP2	CENPX	IFNL1	TUSC1
CCNYL1	COX11	DHRS13	C2orf68	AGPAT2	TRAPPC6B	SLC9A6
DCAF16	ZNF202	TP53I13	TMEM150A	ASPSCR1	PGBD4	FAN1
CFAP141	FAM227B	KMT2D	RNF181	GP9	NPLOC4	EIF1AY
GNPDA2	STXBP4	CORO6	VAMP5	FASN	TSHZ2	ND6
PAQR3	CUL5	RHEBL1	LRRC28	CNBP	CAPN12	IPO9
NIPAL1	WBP1L	TUBA1A	MAT2A	MT1E	EXOC7	CEP290
ANTXR2	BORCS7	TUBA1C	ZNF608	DUS1L	KPNA2	COX2
HELQ	C2	ZNF610	SLC35G2	GPS1	WASH6P	GLMP
MRPS18C	PLEKHF1	ZNF528	INPP5D	RFNG	CEP97	TOGARAM1
CGGBP1	ANAPC16	ZNF701	LETM1	DCXR	FES	ECI2
ABRAXAS1	SMPD1	SERTAD3	TMEM129	ZNF32	GLRX5	CYTB
GPR155	APBB1	NCKAP5L	SPRY3	LIMS1	FAM104B	LDB1
DAPL1	SYNPO2L	RAB4B	CEP120	TAPT1	MXRA7	CTR9
PMVK	NUDT13	PROSER3	MFF	UGP2	LIMK2	MSRB1
PBXIP1	C11orf65	NFKBID	LGALS9	HNRNPF	MFSD5	ZNF652
CLDN1	TRIM44	TMC4	PXDC1	BTD	ADI1	SMURF1
PYGO2	ILK	LAIR1	SIGLEC7	CSGALNACT2	RWDD4	SLC5A3
HIPK1	TAF10	TTYH1	E2F6	AVEN	SPNS3	GPATCH3
DCST2	TPP1	LENG8	FEM1B	P2RY1	SATB1	CDC42BPB
COL6A3	DCHS1	LAIR2	COMMD8	TRIM56	TRAK1	RPL10A
INAVA	MSS51	ZNF526	ATP5ME	REPS2	PLCB1	ND2
LINC01116	CYB5A	TRAPPC9	UQCRFS1	SYAP1	SKA2	RCSD1
YY1AP1	USP54	KIR3DL1	SLC49A3	ITGAM	TTC3	ZNF830
KBTBD8	RAG1	ZNF146	COL4A3	TPST1	BRICD5	ND5
EOGT	IFTAP	ZNF283	MAP2K1	TOR1AIP2	IGIP	CNOT7
LMOD3	ATP9B	PPP1R14A	HNRNPH1	OTUD3	CMC4	TMEM184B
NAXE	PPFIBP2	SPINT2	IRS1	GUSB	ANXA2	MTOR
POGLUT1	GARRE1	C19orf33	MECP2	BRD3	HOXB4	COX1
SLC22A15	SERPINB8	YIF1B	UPF3A	KLF13	NGRN	PNP
ATP1A1	RIC3	DAPK3	DHRSX	ZNF764	RPS17	GK
SLC15A2	IDH3A	EEF2	HSPBAP1	ZNF747	CRIP2	FOXJ3
EIF4E3	PLD4	TMIGD2	ASMTL	ZNF768	DDX28	ZNF358
PROK2	ZMAT1	CHAF1A	SLC25A6	TMEM42	ACBD3	SFT2D1
LRRC58	XRRA1	UBXN6	CHST14	MAP3K2	HAPSTR1	CD247
ELF3	TRIM66	HDGFL2	PARM1	PUSL1	ALG12	CHAMP1
TMEM183A	RNF169	SEMA6B	CSNK1G1	SF3B5	LCK	INPP5F
TMEM169	RPL27A	ZNF444	AFAP1L2	ZNF35	COL18A1	ARHGAP11A
IGFBP7	DENND2B	TLCD3A	ZNF354A	IFFO2	RBM10	HMGN2
TRIM46	CDYL2	GLOD4	ATF5	MYO7B	RPL35A	SELENOM
KRTCAP2	CENPN	MFSD3	UBE2V2	CHD3	ZNF721	UBE2J1
CXCR1	AKIP1	KIFC2	ZBTB43	TMEM154	C11orf54	OPA1
ARPC2	ATMIN	SLC43A2	XPO6	ALCAM	CEP63	DENND4B
TSACC	C16orf46	RILP	APEX2	YWHAG	SRPRA	ZNF277
CCT3	TMEM41B	WDR81	NSMCE1	UBE2E3	EWSR1	ND3
TMEM79	LEO1	SRR	CCDC126	CNTROB	HMGN4	KTI12
SSR2	ZNF143	TSR1	RAB3B	TRAPPC1	SPATA13	SELENOT
RNF25	TMX3	TRPV3	CD2BP2	KCNAB3	CNOT10	CES1
STK36	WEE1	HSD11B1L	RGS14	FAM153A	MTA1	CD3E
NEK10	MAPK7	CYB5D2	TBC1D10B	SIMC1	CADM1	OSTC
CCDC141	PRKCB	ZNF83	LMAN2	TMEM192	ZNF320	R3HDM4
CIP2A	HDGFL3	KRT1	RAB24	ZNF778	C12orf60	TSEN15
EOMES	NDST2	OTUB1	PRELID1	NIPA1	NAA38	LTN1
CWC22	MCM7	CD320	THBS3	UBE2E1	AP2A2	RUNDC1
AZI2	CLEC4E	SPRYD3	CA5B	HNRNPA3	ABAT	TYW1
TGFBR2	ZNF3	IGFBP6	SLC50A1	SIK2	CAMK1D	DCAF12
ANKZF1	ZSCAN21	ZNF558	ZRSR2	CCDC144A	LYSMD4	SFMBT2
HDAC11	RIMKLB	NDUFV1	NMD3	FAM88B	AFMID	ND4
TRAT1	TK2	CDK2AP2	ADRB2	CHRNB1	ARHGEF37	SMC5
FBLN2	TMED3	NUDT8	B3GALNT1	USP38	CEP57L1	ND1
GLB1L	SEC11C	PRDX2	MRPL1	SLC16A5	RABIF	PRMT6
STT3B	TMEM135	ZNF232	PGM2	NANP	FANCF	CIPC
CHCHD4	NDEL1	MIS12	C22orf15	ADPRM	SMDT1	CAPZA2
NFASC	CENPV	CD300C	SLC33A1	PWWP2A	RUVBL2	ATP6
FCRL1	CIAO2B	CD300A	SNUPN	USP47	PTTG1IP	TOP1
SGO2	HSP90B1	HID1	CRADD	PDCD6IP	DDX41	PRC1
SERPINI1	BLCAP	MRPL58	SIN3A	ZNF212	PLGLB1	MAP3K3
CLASP2	ATF7IP2	ATP5PD	ARL13B	FAM161A	DAZAP2	SREBF2
SUCLG1	BEX3	TMEM88	PTK2	ZNF282	SELENOF	C1orf174
NUAK2	TMPRSS5	SRP68	PTAFR	GLB1	ZNF623	RASGEF1A
PRKCI	COG1	TMC8	PTPN9	GON7	CCDC125	SPOUT1
MNDA	ZNF606	TK1	RNASE6	FAXDC2	BOLA2	RPL39
PYHIN1	ZCCHC18	TMEM68	CXCL8	CRTAP	BCOR	ATG9A
IFI16	B2M	TOX-DT	RASSF6	ELP5	JRKL	APRT
AIM2	ZNF592	GSDMA	CD52	CMTM8	KIAA2026	TBKBP1
EFHB	GOLM2	KRT10-AS1	MMGT1	GABARAP	FHL3	CCDC167
EIF5A2	ACSM1	GHDC	TM2D2	STX8	CCDC159	COX3
RPL22L1	AP1G1	FAM234A	HTRA4	UBB	SF3A3	L3MBTL3
PPM1L	SLFN5	ZNF598	PLEKHA2	NFRKB	TRIM61	NAGA
ICA1L	CATSPER2	MLST8	CLIC4	PRDM10	GTF2H2C	SMG5
SNHG16	ZNF667-AS1	E4F1	SLC38A11	B3GNT2	ASB7	ARMCX6
CTLA4	BMERB1	ECI1	GPR183	FOS	GPR132	PJA2
ICOS	MARF1	ABCA3	METTL15	TMED10	MX2	SGMS1
RYBP	SAAL1	KCTD5	ZEB2	SETMAR	EP400	INF2
PPP4R2	YPEL4	SRRM2	PCBP1	SMAD1	TENT5C	ENSG00000203497*
CD200R1	PPIB	ZNF597	HINT1	TCAF2	COA5	ENSG00000203644*
GTPBP8	LDHC	NLRC3	DTWD2	SLC30A1	UTP11	EFCAB2
NEPRO	CIAO2A	SDHAF2	VPREB1	ZNF804A	PSMG1	COX20
SPICE1	FAM111A	DDB1	CLIC3	GPRC5C	PRR14L	CHML
CCDC191	PCLAF	VPS37C	INO80E	KRT8	KLRC4	TATDN3
CDS1	PEX11A	VWCE	DFFB	ADORA2B	SETD3	ENSG00000203709*
WDFY3	TMEM170A	BEST1	NFU1	MGMT	TANGO2	PRDX6-AS1
COX18	MESP1	FTH1	C15orf40	HARS1	SFXN4	FCGR3A
PTPN13	ANKDD1A	BSCL2	RAMAC	NFXL1	FAM167B	CENPW
C3orf49	C18orf54	POLR2G	APLF	DENND5B	MRPL54	EEF1AKMT2
C4orf36	DCTN5	SLC3A2	BOLA2	CD14	ZNF438	SNHG5
THOC7	TERF2IP	SPINDOC	HIC2	DNAJC18	HMCES	GDI1
ATXN7	PLK1	ATG16L2	LUZP1	RIOX1	DGCR6	PCMTD2
PSMD6	CLPX	C2CD3	HEXD	SPATA24	ZNF530	LIME1
PPM1K	ZBTB39	TRANK1	SPNS1	RALGAPB	NDUFB1	RTL8A
ERICH6	NEMP1	TTC21A	LRRC45	PYM1	TAFA1	ARRDC1-AS1
GMPS	NAB2	RPSA	CENPX	MZB1	TRMT12	ENSG00000204054*
TIPARP	VPS39	CTNNB1	AGPAT2	KRT72	ALYREF	SYS1
CCNL1	STAT6	ULK4	ASPSCR1	NUDT9	RFLNB	INPP5B
HESX1	PATL1	FADD	GP9	HSD17B13	EFHC2	MAFB
SLMAP	ATP23	LTBP3	FASN	PA2G4	UPP1	TRAF3IP1
RPL9	STX3	NAALADL1	CNBP	PFKFB3	TRIM52	GIGYF2
SMIM14	MRPL16	SAC3D1	MT1E	ARL6IP1	TMEM50A	RUFY2
RPP14	PIP4K2C	SF1	DUS1L	SERPINB9	ASCL2	NHSL2
ABHD6	MTMR10	MAP4K2	GPS1	SMAGP	TBK1	GGTA1
DNASE1L3	YWHAB	CCDC88B	RFNG	EMB	CBX6	PHACTR4
CFAP20DC	C15orf48	PBK	DCXR	STAT2	TBL3	TIMM23B
RBM47	GREM1	PNOC	ZNF32	NUDCD2	RBM12B	ZDHHC18
IL17RE	TSC22D4	COPS6	NRG4	IRF2BP1	BTBD9	TMEM273
IL17RC	MS4A7	PAFAH1B2	LIMS1	HSPA4	NUDT14	AGAP9
CRELD1	DIS3L	ANKS3	TAPT1	COMMD5	PNMA3	MACO1
PRRT3	CCNDBP1	NUDT16L1	UGP2	GTSF1	TOB2	DAXX
U2SURP	SMAD3	KIAA1586	HNRNPF	ZNF16	UTY	BMPR2
MTMR14	MAP1A	RAB4A	BTD	ARMC10	TTC32	TCEA3
TTC14	RCCD1	SETD5	CSGALNACT2	RNF34	SH2D1A	PFDN6
PPBP	AKTIP	THAP9	ROBO1	ACYP2	SDR42E2	RING1
PF4	MAPRE2	RNF187	AVEN	TRABD	PRKX	HSD17B8
MTHFD2L	EVA1C	HOOK3	TRIM56	ATF7	KMT5A	RXRB
RCHY1	MARS1	MAPK1IP1L	REPS2	RASA4B	COA3	OXLD1
PLSCR2	MBD6	DDIT4	SYAP1	SOCS6	PTP4A2	HLA-DOA
GYG1	CNPY4	RBPJ	ITGAM	ZNF296	ACTG1	BRD2
HPS3	PDIA3	LMBRD1	TPST1	POLH	DENND5A	HLA-DMA
TOPBP1	NUDT21	ZCCHC4	TOR1AIP2	KIF5B	DIABLO	PSMB8-AS1
RYK	NKX3-1	PTGDR	OTUD3	AKAP13	VPS33B	PSMB8
SNRK	SGSM1	TTC39C	OTUD7A	CDCA4	ENSG00000184068*	TAP2
TCF23	DUSP18	GLYCTK	GUSB	CHCHD7	UQCR10	NBDY
UCN	TEF	UBTD2	BRD3	FOXN2	FAM120C	HLA-DRA
ZNF513	MEI1	NKIRAS2	KLF13	USP32	EIF3C	PBX2
SLC4A1AP	PBX3	DNAJC7	ZNF764	PPM1D	NIPSNAP1	AGER
PLB1	GNGT2	IRF2BP2	ZNF747	GPR27	NR2C2AP	RNF5
SPDYA	PHB1	NT5DC2	ZNF768	LOC93622	CRELD2	AGPAT1
KIAA1143	SNRPD1	SMIM4	TAS1R3	KBTBD2	SCFD2	MRPL38
KIF15	TTC16	COA6	TMEM42	RIOX2	UBE2F	STK19
TGM4	PIP5KL1	KIF5C	MAP3K2	TRIAP1	PPP1R2	DXO
WDR43	EEIG1	MGAT2	PUSL1	LSM3	TSPYL2	SKIC2
ZDHHC3	ACSF2	BMI1	SF3B5	KIAA0232	GOLGA6L4	NELFE
CDCP1	GOLGA2	THAP11	ZNF35	MTSS1	PGP	SDHD
SLC6A20	TRUB2	MMADHC	IFFO2	TMEM43	SNRNP35	EHMT2
LZTFL1	COQ4	PDHB	MYO7B	RNF139	IRAK1	LAYN
FYCO1	SLC27A4	PXK	CHD3	RPS9	CMSS1	NEU1
CCR1	URM1	H1-4	TMEM154	CYTL1	H2AC20	SNHG32
LRRC2	CERCAM	PCMTD1	ALCAM	TSEN34	KCNK12	HSPA1B
ELP6	DOLPP1	KCTD6	YWHAG	GSTA4	TM2D3	HSPA1A
DTX3L	ENDOG	MPLKIP	UBE2E3	MSANTD4	TSSC4	LSM2
ZNF148	C15orf39	IRF2	CNTROB	NDUFA3	CLECL1P	VARS1
NMNAT3	SP2	CX3CR1	TRAPPC1	OSCAR	EFNA5	MBD5
SMIM12	COQ7	DEGS2	KCNAB3	PAQR8	PLA2G6	ABHD16A
ZMYM6	CRK	SCN11A	FAM153A	NUDT6	MAML2	CSNK2B
TPRA1	FBXO22	ARF4	SIMC1	ENSG00000170919*	SS18L1	GPANK1
YEATS2	TBC1D2B	SEPTIN2	TMEM192	TANC2	TOP1MT	C6orf47
ZC3H12A	NOD2	FILIP1L	ZNF778	DNAJC24	COPB2	APOM
MEAF6	SNX20	DTYMK	NIPA1	ZNF160	THAP7	BAG6
SNIP1	KATNAL2	TAP1	UBE2E1	CAVIN3	KNTC1	PRRC2A
POLR2H	HDHD2	ING5	HNRNPA3	CEACAM3	WDR27	AIF1
KLF15	ZNF91	ATG4B	SIK2	PDGFD	TXNRD2	LST1
TMEM41A	RNF214	MLKL	CCDC144A	S1PR1	FOXO4	NFKBIL1
RPN1	CDK12	RFWD3	FAM88B	PKIA	PTP4A3	ZNF814
SENP2	DPEP2	RHOH	CHRNB1	XKR6	HDDC3	MICB
IFT122	DUS2	COG7	USP38	TSNARE1	BEX5	ZNF551
RFC4	POP5	CDC40	SLC16A5	FPR2	ZFP1	MICA
RPL39L	ENGASE	STIP1	NANP	FPR1	DUSP8	HLA-C
BAP1	RBFOX3	RAB31	ADPRM	FEZ2	SOCS3	CCHCR1
TKT	ATP5MG	REEP4	PWWP2A	C11orf24	LPAR5	DHX16
PRKCD	CD3D	BMP1	USP47	KYAT1	XPOT	C6orf136
RFT1	TBC1D16	ATXN2L	PDCD6IP	MTM1	STING1	MRPS18B
SFMBT1	TEPSIN	POLR3D	ZNF212	TRMT61B	PDE4B	PPP1R10
GNL3	ACAA2	FEN1	FAM161A	INSR	SNN	ABCF1
PBRM1	STIM1	CAVIN2	ZNF282	MFN1	NELL2	PRR3
UVSSA	RRM1	HEXIM2	GLB1	GIMAP8	KRBA2	LILRB3
TASOR	TRIM68	FNTA	GON7	NRTN	MED12	GNL1
ARHGEF3	FN3K	TRAPPC11	FAXDC2	KCNMB3	SEPTIN9	HLA-E
SLBP	PRRT2	ING2	CRTAP	ATP6V0E2	ZBTB40	TRIM39
LRPAP1	ZNF23	CDKN2AIP	ELP5	PRKCE	H2BC21	PPP1R11
ZDHHC19	IRGQ	SNRNP48	CMTM8	JAGN1	EIF4ENIF1	RACK1
SLC51A	ZNF226	TMEM223	GABARAP	TADA3	APOBR	TBC1D8
UBXN7	ZNF180	SLC20A2	LGALS9B	SOCS5	ATL3	HLA-F
RNF168	PPP2R3B	DYNLRB2	STX8	C1GALT1C1	NDUFA12	AKT1S1
PIGX	ZNF668	TMUB2	UBB	BBLN	DYNLT2	FAM153CP
MELTF	ZNF646	STAT3	NFRKB	ZNF672	UBE2G2	GABBR1
S100P	VKORC1	ADAM9	PRDM10	ZNF692	APOO	ENSG00000204685*
ABLIM2	GNG8	AXIN2	B3GNT2	NAIF1	TMED9	TRIM27
EXO5	SMG8	NDUFS5	FOS	RBKS	TMEM186	MRPL53
C1orf50	TPM4	ZNF30	TMED10	TMEM126A	RBM33	MROH6
ERMAP	RAB8A	LRATD2	SETMAR	TMEM126B	BTBD6	ATXN2
ZNF691	GPX4	LDLRAD4	TCAF2	TRIM8	H1-10	DCTN1
AIMP1	MIDN	KCTD19	SEMA3E	NETO2	RBM43	TCTN1
METAP1	JSRP1	SLC16A4	LRRN2	CDC42BPG	SUMO3	ZBTB48
DNAJB14	NIBAN3	IL7R	SLC30A1	SCAND1	IMMP2L	MZT1
H2AZ1	KLHL26	TMEM208	DCLK2	JUNB	FMNL1	UQCC3
SLC9B1	GATAD2A	AHCYL1	ZNF804A	LRG1	PTRHD1	ZNF783
SLC9B2	MVD	DNAJC21	GPRC5C	SHCBP1	ZFP90	TRIM13
BDH2	CDT1	PKIG	TMEM182	FAM98B	NOC4L	SLC35B4
PGRMC2	TRAPPC2L	FAM178B	KRT8	ZNF439	USP18	SYCE1L
ZNF589	ANKRD11	SEMA4C	MGMT	ZNF440	NDUFA6	TRIQK
PLXNB1	SPATA33	CNNM3	HARS1	GAA	TMEM121	SDHAF1
CCDC51	RSKR	GSTM4	NFXL1	CANT1	TMEM106A	PSENEN
ATRIP	PROCA1	TET2	DENND5B	ZDHHC16	SIVA1	ZBTB10
SHISA5	RPL13	CXXC4	CD14	CHST11	BRI3BP	C4orf46
SPRY1	ZNF641	TCTN2	DNAJC18	EXOSC1	DGAT1	PSMB10
APEH	CACNB3	PPIP5K1	RIOX1	PGAM1	AP3M1	E2F4
INTU	DHRS13	TSPAN5	SPATA24	CHD7	F8	PDE7A
RNF123	TP53I13	ABHD15	RALGAPB	CLCN5	CA13	TMEM170B
HSPA4L	KMT2D	ZBTB5	PYM1	PDE7B	UBOX5	SNX2
MFSD8	CORO6	CHTF8	MZB1	MRPL36	MAFF	SAP25
ABHD18	RHEBL1	ADAL	SLC23A1	ZNF581	BRF1	SARNP
MON1A	TUBA1A	LCMT2	KRT72	NAT1	SEMA4B	IPO7
RAD54L2	TUBA1C	SNTB2	NUDT9	ZNF524	CIB1	PRR13
TEX264	ZNF610	IL12A	HSD17B13	ZBTB26	NELFA	TECPR1
GRM2	ZNF528	ZNF507	PA2G4	DSEL	INTS5	SAMD9
DUSP7	ZNF701	STX18	PFKFB3	POLR1C	RPS27L	CNEP1R1
POC1A	SERTAD3	NSG1	ARL6IP1	ASXL1	ANO9	NAP1L4
PPM1M	NCKAP5L	ZBTB49	SERPINB9	ZNF562	FAF1	TMSB4X
WDR82	RAB4B	GFM1	SMAGP	ZNF318	FAM43A	TMEM256
C4orf3	PROSER3	DDX19A	EMB	ZNF561	NSMCE3	CHKB-DT
HMGB2	NFKBID	ANKRD49	STAT2	WIPF2	HSF1	CPT1B
SAP30	TMC4	USP39	NUDCD2	HOPX	C6orf120	SMN1
SCRG1	LAIR1	TNIP2	IRF2BP1	LRRC8C	PURA	HMGN1
MAD2L1	TTYH1	C2orf68	HSPA4	RSL1D1	LRRC37B	DENND6B
ANXA5	LENG8	TMEM150A	COMMD5	LRRC8D	DDX51	LCMT1
MAP9	LAIR2	RNF181	GTSF1	PPID	SIGIRR	CDPF1
GUCY1A1	ZNF526	VAMP5	ZNF16	ETFDH	NRBP2	ETFRF1
FBXO8	TRAPPC9	LRRC28	ARMC10	PTGER4	PRSS57	ITSN1
CEP44	KIR3DL1	MAT2A	RNF34	TBCA	IFITM2	ITPRIPL2
HPGD	ZNF146	ENHO	ACYP2	BCL2L1	ZNF445	DENND1C
GASK1B	ZNF283	SLC35G2	TRABD	PLRG1	PGBD2	CRYZL1
NAA15	PPP1R14A	INPP5D	ATF7	ZNF584	RAB11B	RIMOC1
IL15	SPINT2	LETM1	RASA4B	NMUR1	PRMT3	ARRDC5
FHIP1A	C19orf33	TMEM129	ZNF296	CLSTN1	GP1BA	LOH12CR2
ARFIP1	YIF1B	SPRY3	POLH	CXXC5	PRPF39	C1RL-AS1
ICE1	ATCAY	CEP120	KIF5B	ZNF274	ZNF74	ZNF316
ANAPC10	DAPK3	MFF	AKAP13	PIK3CD	KIAA0825	RNPS1
ABCE1	EEF2	LGALS9	CDCA4	PTCRA	UBALD2	DNAJC19
OTUD4	TMIGD2	SIGLEC7	SDR16C5	SLC25A33	ZBTB37	TMEM191C
LSM6	CHAF1A	E2F6	CHCHD7	ENC1	CCDC137	ATP10A
TMEM184C	UBXN6	FEM1B	FOXN2	SPSB1	ARL15	HCP5
PRMT9	HDGFL2	COMMD8	BFSP2	P2RY6	CDK10	HLA-A
ITGA2	SEMA6B	ATP5ME	USP32	BPTF	SOCS1	HACD2
MOCS2	ZNF444	UQCRFS1	PPM1D	S100Z	ATP6V0A2	ANKRD28
TMEM161B	TLCD3A	SLC49A3	LOC93622	ZIK1	PRKN	METTL6
NDUFAF2	GLOD4	MAP2K1	KBTBD2	GPR82	TEDC1	THUMPD3-AS1
LMBRD2	MFSD3	HNRNPH1	RIOX2	GPR34	HGS	GPX3
NIPBL	KIFC2	MECP2	TRIAP1	ATF7IP	TNFAIP8L1	SELENOH
ADGRV1	SLC43A2	UPF3A	LSM3	LKAAEAR1	RAD51D	STK38L
SLC25A46	RILP	DHRSX	KIAA0232	RGS19	SP140L	SACM1L
STARD4	WDR81	VXN	MTSS1	TCEA2	MRPL30	TSN
PGGT1B	SRR	HSPBAP1	TMEM43	ANO5	TARS3	SLC48A1
F2RL2	TSR1	ASMTL	RNF139	HDAC3	SMYD3	IGKC
CCDC112	TRPV3	SLC25A6	RPS9	GPHN	METTL7A	IGLC1
ANKRD33B	HSD11B1L	CHST14	TSEN34	TMEM51	ZSWIM9	IGLC2
CMBL	CYB5D2	CSNK1G1	GSTA4	CAMTA1	TMEM179B	IGLC3
C5orf63	ZNF83	AFAP1L2	MSANTD4	SPATA5L1	GPRIN3	TRBC1
PRRC1	KRT1	ZNF354A	NDUFA3	GATM	PARPBP	TRBC2
F2RL1	ACER1	ATF5	PAQR8	SYCE1	FAAP100	IGHA1
AGGF1	OTUB1	UBE2V2	NUDT6	RASGRP4	IRF7	IGHD
WDR41	CD320	ZBTB43	ENSG00000170919*	BCL2	L3MBTL1	IGHM
NDUFS4	SPRYD3	XPO6	TANC2	RHNO1	BRCC3	LINC01089
ESM1	IGFBP6	APEX2	DNAJC24	CTPS1	PDE6G	ND4L
GRPEL2	SOAT2	NSMCE1	ZNF160	UTF1	TLCD2	C2orf74-DT
CDC20B	ZNF558	CCDC126	ZNF415	KNDC1	SP1	ZNF580
ARSK	NDUFV1	RAB3B	PDGFD	METTL18	MRPL40	ZNF611
RHOBTB3	CDK2AP2	CD2BP2	S1PR1	COL8A2	PCGF3	NUP62
TIGD6	NUDT8	RGS14	PKIA	PWWP2B	P4HB	DENND1B
SERINC5	PRDX2	TBC1D10B	XKR6	FBXL14	PSMD13	SFT2D2
CAGE1	ZNF232	LMAN2	TSNARE1	EXOSC10	ZFP36L1	CEP43
CASP3	MIS12	RAB24	FEZ2	ZNF570	UBE2L3	SCAF8
PRIMPOL	CD300C	PRELID1	SOX7	NINJ2	BRWD1	ZNF254
ERAP1	CD300A	THBS3	C11orf24	MLLT3	SNAI3	DYNLT2B
ERAP2	HID1	CA5B	KYAT1	RRM2	LYG2	CRIP1
CMYA5	MRPL58	SLC50A1	MTM1	TRAPPC12	MYBL1	FAM24B
CFAP97	ATP5PD	EFNA1	TRMT61B	RPS21	MOSMO	TRIM59
RICTOR	TMEM88	SH3TC2	INSR	C3AR1	DRG1	GIMAP1
TENT2	EVPL	ZRSR2	MFN1	MRM3	ANKFY1	DNLZ
EBF1	SRP68	NMD3	GIMAP8	PTEN	YTHDF3	SUPT4H1
ANKRA2	TMC8	ADRB2	NRTN	RPS7	ZNF696	NRAS
UBLCP1	TK1	B3GALNT1	KCNMB3	RNASEH1	CXorf38	LTC4S
UTP15	TMEM68	MRPL1	ATP6V0E2	PRNP	KCNQ5	ANKRD39
TLR3	TOX-DT	PGM2	PRKCE	TLN2	ADAMTSL5	QTRT1
KLKB1	GSDMA	C22orf15	JAGN1	TVP23B	MORF4L1	CHUK
NSA2	KRT10-AS1	SLC33A1	TADA3	ZNF217	WDR53	MXD3
GFM2	GHDC	SNUPN	SOCS5	SRGAP2C	DMWD	COG8
TERT	FAM234A	CRADD	C1GALT1C1	ATPAF2	SLC52A2	ARHGAP19
CCDC127	ZNF598	SIN3A	BBLN	CYP4F22	PIGP	HAUS7
ACSL6	MLST8	ARL13B	MORN4	PPIH	IKZF1	SIPA1
SEPTIN8	E4F1	PTK2	ZNF672	DRC3	PCYT2	ERV3-1
SHROOM1	DNASE1L2	PTAFR	ZNF692	ZNF57	BCAP31	SYNJ2BP
GDF9	ECI1	PTPN9	NAIF1	SHLD1	ARL17A	ARL2
UQCRQ	ABCA3	RNASE6	RBKS	JMJD1C	GNB1L	RBMXL1
LEAP2	KCTD5	CXCL8	TMEM126A	MAL	EVI2B	SRA1
GJB7	SRRM2	SCN9A	TMEM126B	ZNF554	NPIPB4	STIMATE
SLC35A1	ZNF597	CD52	TRIM8	RAB33B	ZNF829	DNAJC9
GRIK2	NLRC3	MMGT1	NETO2	THOP1	TRIM69	C8orf82
CGAS	SDHAF2	TM2D2	CDC42BPG	LAMB2	ATP6V0C	VDAC1
TXLNB	DDB1	PLEKHA2	SCAND1	USP19	IFITM1	TMX2
CITED2	VPS37C	CLIC4	JUNB	QARS1	LAMP1	HEXA
CREBRF	VWCE	GPR183	FAM241B	ORMDL3	POMK	NDUFS3
DCBLD1	BEST1	METTL15	SHCBP1	KLF11	C16orf54	LEPROT
SFXN1	FTH1	ZEB2	FAM98B	SMN1	SETD4	LBH
SAMD3	BSCL2	PCBP1	ZNF439	EIF2AK3	PTCH1	PPP1CB
TMEM200A	POLR2G	HINT1	ZNF440	MOB3A	RNPC3	GPSM3
PDSS2	SLC3A2	DTWD2	GAA	KRCC1	ZNF267	LAT
STXBP5	SPINDOC	CLIC3	CANT1	NME6	IRS2	NCKIPSD
ANKRD55	ATG16L2	INO80E	ZDHHC16	CYCS	BICD2	ATF6B
PI16	C2CD3	DFFB	CHST11	CD8B	TMLHE	SLC35F6
DAGLB	TRANK1	NFU1	EXOSC1	SLFN12	RASA3	CLIC1
MATCAP2	TTC21A	CKAP2L	PGAM1	FRMD3	LRCH3	DDAH2
STK17A	RPSA	C15orf40	CHD7	SNTB1	NDUFA13	RPS29
TRA2A	CTNNB1	RAMAC	ESCO2	MTBP	ZNF566	ZNF134
GALNT10	ULK4	APLF	CLCN5	TEFM	ZNF529	GTF2H4
SAP30L	FADD	BOLA2	PDE7B	MRPL13	ZNF284	KLRK1
RPS14	LTBP3	HIC2	MRPL36	MALT1	MATN1-AS1	PPM1N
COG5	NAALADL1	LUZP1	ZNF581	ISG20	AIDA	LTB4R
BMT2	SAC3D1	HEXD	NAT1	MBOAT1	CDIN1	LIPE-AS1
GPR85	SF1	BUB1	ZNF524	CEBPB	GSAP	DNASE1
SLU7	MAP4K2	SPNS1	MCC	AZU1	CYP2R1	MDP1
RP9	CCDC88B	LRRC45	ZBTB26	PAIP1	ANKRD46	CSNK1E
PTTG1	PNOC	CHRNA5	DSEL	CLEC7A	PIP5K1C	IRF9
CAMLG	COPS6	CENPX	POLR1C	ZNF131	ZBTB6	GALT
RELL2	PAFAH1B2	AGPAT2	ASXL1	DPAGT1	C2orf76	NUDT19
SMAD5-AS1	ANKS3	ASPSCR1	ZNF562	BSG	POLR3C	TAX1BP3
KCNK5	NUDT16L1	FASN	ZNF318	HINFP	WWOX	AP1G2
KIF6	KIAA1586	CNBP	ZNF561	CERS6	CENATAC	NAXD
ZNF12	RAB4A	MT1E	WIPF2	COPRS	BCL9L	BORCS8-MEF2B
SLC29A4	SETD5	DUS1L	HOPX	TP53RK	POLR1D	GANC
CDCA7L	THAP9	GPS1	LRRC8C	CLEC12A	EDARADD	TTLL3
MIOS	RNF187	RFNG	RSL1D1	BPGM	BLOC1S4	REPIN1
ELAPOR2	HOOK3	DCXR	LRRC8D	POP7	ZNF749	MRPL23
USP49	MAPK1IP1L	ZNF32	PPID	ALG14	MRTFB	ZNF891
SYTL3	DDIT4	LDB2	ETFDH	SUCLG2	BTLA	SMIM7
IQUB	RBPJ	NRG4	PTGER4	STARD5	ZNF17	TSPAN4
FABP5	LMBRD1	LIMS1	TBCA	IL16	GPAT2	CPNE1
TAGAP	ZCCHC4	TAPT1	NEUROD2	GNB2	TOR3A	ARL16
SLC13A4	PTGDR	UGP2	BCL2L1	MCRIP2	PPP1CC	ENSG00000214106*
PGAM2	TTC39C	HNRNPF	PLRG1	C2CD2L	NAP1L3	LYRM4
BRI3	GLYCTK	BTD	ZNF584	PRSS27	RXRA	MYCBP
LMTK2	UBTD2	CSGALNACT2	NMUR1	CLP1	ANKRD37	ALG3
SLC35G3	NKIRAS2	AVEN	CLSTN1	COPS9	ZNF75D	SH3D21
CTSB	DNAJC7	TRIM56	CXXC5	GTPBP2	KRT10	SMIM30
ADCY1	IRF2BP2	WNT10B	ZNF274	FGGY	GOLGA8R	C19orf38
SUN3	NT5DC2	SYAP1	PIK3CD	PRSS30P	CCDC30	C17orf67
C7orf57	SMIM4	ITGAM	SLC25A33	TCEAL1	NKRF	FIS1
PEX2	COA6	TPST1	ENC1	ZNF24	KPNA4	ANG
RAD21	KIF5C	TOR1AIP2	SPSB1	MANEA	ZNF197	APTR
MED30	MGAT2	OTUD3	BPTF	AFF1	NAP1L2	KANSL1-AS1
SBSPON	BMI1	OTUD7A	S100Z	FIBP	RPS23	BBIP1
PHKG1	THAP11	GUSB	ZIK1	CARNS1	GNG2	PLIN5
SPIDR	MMADHC	BRD3	GPR82	BANP	BTN3A2	PPME1
ORC5	PDHB	KLF13	GPR34	PPP1CA	INSIG1	STARD10
DNAAF5	PXK	ZNF764	ATF7IP	HCFC1	TMEM222	ZSWIM8
OSGIN2	H1-4	ZNF747	LKAAEAR1	CTSW	ARHGAP30	IFRD2
SUN1	PCMTD1	ZNF768	RGS19	RASGRP1	SMYD4	ZBED1
OXR1	KCTD6	TMEM42	TCEA2	KLHL6	GPATCH8	ENSG00000214719*
GPR146	MPLKIP	MAP3K2	HDAC3	CHCHD1	NF2	TOMM6
TMEM184A	IRF2	PUSL1	GPHN	MRPL52	SMIM29	HNRNPUL2
NOS3	CX3CR1	SF3B5	CAMTA1	SMPDL3A	UBE2H	CSKMT
MICALL2	DEGS2	ZNF35	LGALS4	RAD9A	MIR22HG	MS4A4E
INTS1	SCN11A	IFFO2	LRRC34	EFEMP2	KATNA1	LINC02981
CDK5	ARF4	NLGN2	SPATA5L1	AGAP5	ARAP1	LINC01599
SLC4A2	SEPTIN2	CHD3	GATM	WASHC2C	PRR5	ZSWIM7
FASTK	FILIP1L	TMEM154	BCL2	TMEM134	ZFP91	ENSG00000215014*
TMUB1	DTYMK	ALCAM	RHNO1	ZMAT3	C17orf58	PHB2
FMC1	TAP1	YWHAG	CTPS1	ZFAND4	BCDIN3D	CD27-AS1
PHAX	ING5	UBE2E3	UTF1	THEMIS	LYRM7	ALOX12-AS1
ALDH7A1	ATG4B	CNTROB	METTL18	ZNF738	BCR	ANXA2R-AS1
FOXK1	MLKL	TRAPPC1	PWWP2B	SLFN11	SPIN4	UBXN2B
COX6C	RFWD3	KCNAB3	ZNF540	CORO1B	SPIN2B	PEX26
YWHAZ	RHOH	FAM153A	FBXL14	FUT10	CXCR3	FASTKD5
BAALC	COG7	SIMC1	EXOSC10	LRRC20	ZNF397	GOLGA8B
FZD6	CDC40	TMEM192	ZNF570	MUS81	ZSCAN30	DHRS4-AS1
CTHRC1	STIP1	ZNF778	NINJ2	OR4D9	TPCN1	DDX3X
SLC25A32	RAB31	NIPA1	MLLT3	ZNF596	TNFRSF4	VPS16
DCAF13	REEP4	UBE2E1	RRM2	CFL1	HEXIM1	MYL5
TP53INP1	BMP1	HNRNPA3	TRAPPC12	TMCC1	TRABD2A	NPEPL1
INTS8	ATXN2L	SIK2	RPS21	NAA16	POFUT2	AATBC
VIRMA	POLR3D	CCDC144A	MRM3	PSME3IP1	TNFRSF18	TMEM242
GEM	FEN1	FAM88B	PTEN	RAB43	ZDHHC17	TMEM167B
PDP1	CAVIN2	CHRNB1	RPS7	ZNG1A	ZNF395	TSTD1
TMEM67	HEXIM2	USP38	RNASEH1	RAB37	PPARA	IFI30
WASHC5	FNTA	SLC16A5	PRNP	DCP2	KANK3	RBM33-DT
RPP25L	TRAPPC11	NANP	TVP23B	RPL38	PTRH1	FNIP1
FAM219A	ING2	ADPRM	ZNF217	RARG	GPR141	CKLF
C9orf24	CDKN2AIP	PWWP2A	SRGAP2C	CES4A	TMEM216	PAM16
SNAPC3	SNRNP48	USP47	ATPAF2	SSH3	RPS19BP1	LINC00339
MYORG	TMEM223	PDCD6IP	PPIH	CES2	PLCD1	CEBPZOS
NUDT2	SLC20A2	ZNF212	DRC3	SP3	ENTPD5	ZNF579
TMEM65	DYNLRB2	FAM161A	ZNF57	DMXL1	NAP1L1	RNASEK
PSIP1	TMUB2	ZNF282	SHLD1	METAP1D	CMC1	NBPF1
CCDC171	STAT3	GLB1	JMJD1C	ZNF621	RNF220	UMAD1
UBAP1	ZSWIM1	GON7	SYNPO	EGFL7	LOC730098	FAM228B
SYK	ADAM9	FAXDC2	ZNF556	NADSYN1	ZNF546	ZNF433-AS1
NIPSNAP3B	AXIN2	CRTAP	MAL	DHCR7	TSPYL4	ZGLP1
ABCA1	NDUFS5	ELP5	ZNF554	RNASEH2C	MT1X	VAMP2
NFIL3	ZNF30	CMTM8	RAB33B	ANKRD13D	GCNT1	PPP3CB-AS1
LETM2	LRATD2	GABARAP	THOP1	MYD88	FNBP1	C6orf226
METTL2B	LDLRAD4	LGALS9B	ANKRD20A5P	OXSR1	DYNC2H1	PPP3R1
FXN	KCTD19	STX8	USP19	PHF8	RSBN1L	AP4M1
TMEM71	SLC16A4	CDK1	QARS1	LCLAT1	WDR86	CEBPD
C8orf34	IL7R	UBB	ORMDL3	MIR4435-2HG	EPOR	ENSG00000221883*
ALDH1A1	TMEM208	NFRKB	KLF11	KAT5	TAF9B	PPP2R2A
KDM1B	AHCYL1	PRDM10	SMN1	DCAKD	CHP1	ZNF880
HGSNAT	DNAJC21	B3GNT2	EIF2AK3	TADA2B	PTMA	TRIM16
GKAP1	PKIG	FOS	MOB3A	CCDC96	HSPA14	TIGD1
KIF27	FAM178B	TMED10	KRCC1	GRK2	SIRT7	APOL6
C9orf64	SEMA4C	SETMAR	NME6	RELA	USP7	FADS3
HNRNPK	CNNM3	SMAD1	CYCS	ZNF680	MAGEH1	CCNL2
ANKS6	GSTM4	TCAF2	CD8B	HECTD4	TET3	UBA52
FBP1	TET2	SEMA3E	SLFN12	FAM222B	ZNF286A	ENSG00000221990*
PGAP4	CXXC4	SLC30A1	FRMD3	BNC2	ISG15	FAM185A
ZHX1	TCTN2	GPRC5C	SNTB1	DELEC1	EXD3	HDAC4-AS1
CYBB	PPIP5K1	TMEM182	MTBP	HPSE	ZKSCAN4	CYTOR
DYNLT3	TSPAN5	KRT8	TEFM	COQ2	DHRS4L2	ENSG00000222043*
METTL27	ABHD15	MGMT	MRPL13	HSPA6	VMAC	ZDHHC12-DT
MID1IP1	ZBTB5	KRT86	MALT1	TRMT112	B3GLCT	NUTM2A-AS1
CXorf58	CHTF8	HARS1	ISG20	LRRN3	TRPV2	EXOSC6
KIAA1958	ADAL	NFXL1	MBOAT1	KDM2A	TMEM203	VPS52
PTCHD1	LCMT2	DENND5B	CEBPB	ADCK5	TCEA1	LOC100505716
ASB11	SNTB2	CD14	PAIP1	MRPL57	NHEJ1	ZNF844
PIGA	IL12A	DNAJC18	CLEC7A	NOC3L	FANCA	ENSG00000223552*
STRBP	ZNF507	RIOX1	C5orf34	ESRRA	SECISBP2	ENSG00000223745*
GAPVD1	STX18	SPATA24	ZNF131	COMMD1	SEMA4D	LINC00205
CARD19	NSG1	RALGAPB	MACROD2	RAPH1	MCRS1	ENTPD3-AS1
ATP7A	ZBTB49	PYM1	DPAGT1	MTX1	FANCM	ENSG00000223799*
ZNF367	GFM1	MZB1	BSG	PARP14	ZFP69	HLA-DPB1
NLGN4Y	DDX19A	KRT72	HINFP	CYSLTR1	H1-2	CHROMR
HDX	ANKRD49	NUDT9	CERS6	PARP15	PLSCR3	ENSG00000224032*
NDUFB6	USP39	HSD17B13	COPRS	CKS1B	EIF4EBP1	DMTF1-AS1
AQP7	TNIP2	PA2G4	TP53RK	ABCD2	CCDC157	CPTP
NOL6	C2orf68	ELOVL6	CLEC12A	MFSD4B	TTC24	ENSG00000224078*
AQP3	TMEM150A	PFKFB3	BPGM	VANGL1	PABIR1	BAZ2B-AS1
TRMT10B	RNF181	ARL6IP1	POP7	GLRX	ZFTRAF1	PELATON
VCP	VAMP5	SERPINB9	ALG14	IQCB1	PLA2G2C	LINC00539
PIGO	LRRC28	SMAGP	SUCLG2	GOLGB1	RINL	ATXN1L
STOML2	MAT2A	EMB	STARD5	ZNF483	TPRG1	ENSG00000224505*
BRWD3	ENHO	STAT2	IL16	SLC2A14	MORN2	SMIM13
SLITRK5	SLC35G2	NUDCD2	GNB2	GPR137	RTP5	HNRNPA1L3
MELK	INPP5D	IRF2BP1	CFAP53	MZT2A	UBQLN2	MRPL20-AS1
OTUD1	LETM1	HSPA4	MCRIP2	TNKS	ZNF490	NDUFAF8
ARHGAP12	TMEM129	COMMD5	C2CD2L	ZNF449	ARL4C	LINC00863
HECTD2	SPRY3	SGCD	PRSS27	ZBTB21	GPR89B	ENSG00000225177*
FBXO33	CEP120	GTSF1	CLP1	PPP1R3B	C6orf132	ENSG00000225187*
INTS6L	STXBP6	ZNF16	COPS9	MAP3K11	ZNF626	PLEKHM1
SPTSSA	MFF	ARMC10	GTPBP2	TRIB1	ZC3H6	ENSG00000225331*
WRN	LGALS9	RNF34	FGGY	KCNK7	ENSG00000188185*	LINC01504
MARCHF8	CPLX1	ACYP2	PRSS30P	SFT2D3	LAMTOR4	JPX
TSHR	SIGLEC7	TRABD	TCEAL1	C1QB	PRKAR1B	NUTM2B-AS1
CFL2	E2F6	ATF7	ZNF24	C1QA	ZNF793	ZNF469
SUGT1	FEM1B	RASA4B	MANEA	OLR1	TUBB4B	MCRIP1
GTF2A1	COMMD8	SOCS6	AFF1	DAG1	AGAP4	SLC26A6
ZCCHC24	ATP5ME	CAVIN4	FIBP	ARV1	COMMD6	FGD5-AS1
PGM2L1	UQCRFS1	ZNF296	CARNS1	NAA20	ZNF383	ERCC6
FOLR2	SLC49A3	POLH	BANP	MICOS10	ZNF669	ENSG00000225880*
INPPL1	MAP2K1	KIF5B	PPP1CA	EHBP1L1	PLSCR1	ENSG00000225885*
CRYL1	HNRNPH1	AKAP13	HCFC1	THAP2	C3orf62	NOL7
REEP3	IRS1	CDCA4	CTSW	RNF26	ZNF559	ENSG00000225963*
SKA3	MECP2	CHCHD7	NIPAL4	PPP1R14B	SBK1	PIGBOS1
MICU2	UPF3A	FOXN2	SNTG2	ZNRD2	GTF2F2	ENSG00000226067*
DDIAS	DHRSX	USP32	RASGRP1	SMARCC1	FOCAD	LINC00937
PCF11	HSPBAP1	PPM1D	KLHL6	ZNF417	ZP3	FTCDNL1
LRR1	ASMTL	LOC93622	CHCHD1	FKBP2	PDCD1	BAIAP2-DT
RPL36AL	SLC25A6	KBTBD2	MRPL52	VEGFB	SELL	ENSG00000226179*
DNAAF2	CHST14	RIOX2	RND1	PEAK1	CHM	ENSG00000226200*
ZNF22-AS1	CSNK1G1	TRIAP1	RAD9A	TNFRSF10D	BLOC1S5	ENSG00000226281*
ZNF22	FAM110B	LSM3	EFEMP2	MST1	IER5L	NUP50-DT
KLHDC2	AFAP1L2	KIAA0232	AGAP5	TNFRSF10C	H2AX	SLC16A1-AS1
EML5	ZNF354A	MTSS1	WASHC2C	GMPPB	MIR3667HG	ENSG00000226471*
NEMF	ATF5	TMEM43	TMEM134	MOB1B	SRSF10	TMEM185B
RPUSD4	UBE2V2	RNF139	ZMAT3	ZNF622	HBA2	ENTPD1-AS1
ARF6	ZBTB43	RPS9	ZFAND4	SNX33	DUSP28	HSBP1L1
TTC8	XPO6	PLA2G1B	THEMIS	NABP1	NBR1	SMCR5
TMEM63C	APEX2	CYTL1	ZNF738	CHD2	RALGAPA2	ENSG00000226822*
AKR1E2	NSMCE1	TSEN34	SLFN11	CCDC106	CLN3	LOC100505774
KBTBD6	CCDC126	GSTA4	CORO1B	CEP83	SUMO2	DANCR
FAAH2	RAB3B	MSANTD4	FUT10	SULT1B1	RTL6	ITGB2-AS1
NUDT5	CD2BP2	NDUFA3	LRRC20	NUDT4	DPYD	WDR46
DACT1	RGS14	OSCAR	MUS81	PC	PTAR1	PARG
BEND7	TBC1D10B	PAQR8	OR4D9	SCAI	PARVB	ENSG00000227398*
ATP5F1C	LMAN2	NUDT6	ZNF596	NMNAT1	UROS	SCAMP4
PRPF18	RAB24	ENSG00000170919*	CFL1	LRFN4	ENSG00000188707*	LTB
TAF3	PRELID1	TANC2	TMCC1	SLC19A1	SMIM15	ENSG00000227627*
VSTM4	THBS3	DNAJC24	NAA16	RCE1	FAM221A	POLR2J2
VDAC2	CA5B	ZNF160	EFCAB12	UQCRH	TMEM120B	HCG11
COMTD1	SLC50A1	ZNF415	PSME3IP1	EIF1AX	RBM34	ENSG00000228242*
SLC18A2	EFNA1	PDGFD	RAB43	BCLAF3	NOXA1	ATP8
PDZD8	SH3TC2	S1PR1	ZNG1A	PSMD1	ZNF548	FAM174C
ABRAXAS2	ZRSR2	PKIA	RAB37	HEG1	MTF1	MIR646HG
QSOX2	NMD3	XKR6	DCP2	C11orf80	NHLRC3	ENSG00000228393*
FAM204A	ADRB2	TSNARE1	RPL38	TOMM20	CALHM6	LOC107985688
NSD1	B3GALNT1	FPR1	RARG	AGFG1	CNR2	ENSG00000228434*
PRDX3	GPRIN1	FEZ2	CES4A	STAT5B	LINC00910	OST4
ENOX2	MRPL1	C11orf24	SSH3	CD7	SLX4	HDAC2-AS2
GHITM	PGM2	KYAT1	CES2	CNP	RPL14	ARL17A
SNAPC4	C22orf15	MTM1	PDP2	JUP	ZNF563	DHFR
PMPCA	SLC33A1	TRMT61B	SP3	EIF1	FBF1	LINC00954
ENTR1	SNUPN	INSR	DMXL1	ENDOV	MSL1	LINC01128
AK8	CRADD	MFN1	METAP1D	RNF213	TRMT2B	PCMTD1-DT
SPACA9	SIN3A	GIMAP8	ZNF621	TIGD3	HACD4	RPL41
TSC1	ARL13B	NRTN	NADSYN1	PLK3	FAM120AOS	VIM-AS1
GFI1B	PTK2	KCNMB3	DHCR7	NET1	NOC2L	CCDC26
HPRT1	PTAFR	ATP6V0E2	NBEA	DPY19L1	NELFB	ENSG00000229152*
BORCS5	PTPN9	PRKCE	RNASEH2C	ZNF791	ZNF292	EPHA1-AS1
ZMYND19	RNASE6	JAGN1	ANKRD13D	PHC3	HUS1B	ENSG00000229337*
STOX1	CXCL8	TADA3	MYD88	GPR160	ADAT2	PATL2
DDX21	CD52	SOCS5	OXSR1	CBX2	ZNF567	ENSG00000229671*
BMS1	MMGT1	C1GALT1C1	PHF8	SPTBN2	NDUFA4	XIST
STK32C	TM2D2	BBLN	LCLAT1	GOLIM4	ALKBH2	ZNF688
FUNDC2	HTRA4	MORN4	MIR4435-2HG	RBM4B	RNFT1	PET100
PIP4P1	PLEKHA2	ZNF672	KAT5	ATP5MK	LITAF	TOB1-AS1
METTL17	CLIC4	ZNF692	DCAKD	HOXB2	TMEM120A	ENSG00000229989*
NDRG2	GPR183	NAIF1	TADA2B	MARCHF3	ARID2	ENSG00000230068*
ARHGEF40	METTL15	RBKS	CCDC96	SWSAP1	SF3B3	ACBD6
NSMF	ZEB2	TMEM126A	GRK2	SLCO4C1	BLOC1S3	ENSG00000230138*
ZNF219	PCBP1	TMEM126B	RELA	RBM4	ZNF573	HOXB-AS1
C12orf50	HINT1	TRIM8	ZNF680	XXYLT1	JPT1	ENSG00000230155*
CASP7	DTWD2	CDC42BPG	HECTD4	UBXN2A	ZNF527	FAM41C
PPP1R36	CLIC3	SCAND1	FAM222B	TCAP	S100A13	THAP7-AS1
BTNL9	INO80E	JUNB	HPSE	CCS	ZNF33A	ENSG00000230555*
CCDC186	DFFB	FAM241B	COQ2	NRROS	ZNF600	FTX
METTL3	NFU1	SHCBP1	HSPA6	CEP19	BTBD8	ENSG00000230732*
SALL2	CKAP2L	NPTX1	TRMT112	KLHL15	PAX8-AS1	HSBP1
TRUB1	C15orf40	FAM98B	LRRN3	FBXO45	C15orf61	HCG18
ZFYVE1	RAMAC	ZNF439	KDM2A	GNG5	NUGGC	ENSG00000231113*
HSPA12A	APLF	ZNF440	ADCK5	SLC25A30	TSPYL1	MAP4K3-DT
FRAT1	BOLA2	GAA	MRPL57	CTSF	PNRC2	HLA-DPA1
UBTD1	RGPD8	CANT1	NOC3L	MSRB3	FHIT	RPS18
ISCA2	HIC2	ZDHHC16	ESRRA	LEMD3	RRP7A	LINC00278
LARGE2	LUZP1	CHST11	RHOD	C16orf91	LIN54	DLEU2
PACSIN3	HEXD	EXOSC1	COMMD1	TLR10	FAM53B	COA6-AS1
TTC7B	BUB1	PGAM1	MTX1	TLR1	SLC35E2B	LINC02723
SLC39A13	SPNS1	CHD7	PARP14	TLR6	TOGARAM2	LINC-PINT
PSMC3	LRRC45	ESCO2	CYSLTR1	FAM174A	NEMP2	ENSG00000231770*
RAPSN	CHRNA5	CLCN5	PARP15	FAM53A	GSPT2	ENSG00000231856*
AGBL2	CENPX	PDE7B	CKS1B	CYB561D1	C8orf76	PRH1
TC2N	AGPAT2	MRPL36	ABCD2	ZDHHC24	HMGB1	TAPBP
CPSF2	ASPSCR1	ZNF581	MAB21L3	LOC105370792	MMP23B	LRRC8C-DT
MOAP1	GP9	NAT1	MFSD4B	TRMT10C	NCR1	TMA7
IFI27L1	FASN	ZNF524	GLRX	SELP	BLOC1S2	MCTS1
IFI27	CNBP	MCC	IQCB1	CTU2	SYCP2	ENSG00000232300*
CLMN	MT1E	ZBTB26	GOLGB1	MGA	ZNF724	SMIM26
PTER	DUS1L	DSEL	ZNF483	KICS2	IL1RAP	MHENCR
CACNB2	GPS1	POLR1C	SLC2A14	PIGG	ZNF699	ENSG00000232533*
HACD1	RFNG	ASXL1	GPR137	PRPF8	TDRD7	LOC101927143
ARL5B	DCXR	ZNF562	MZT2A	PITPNA	HLA-DRB1	HLA-DQB2
SMCO4	ZNF32	ZNF318	TNKS	DDX23	AKR1C3	ZNF687-AS1
CEP295	LDB2	ZNF561	ZNF449	ZNHIT2	SPATS2L	LINC00665
TAF1D	RAC3	WIPF2	ZBTB21	ZBTB4	ZNF250	TNF
ABTB2	NRG4	HOPX	PPP1R3B	ZHX3	WDSUB1	PET117
R3HCC1L	LIMS1	LRRC8C	MAP3K11	SLC16A13	S100A4	LYRM9
AMOTL1	TAPT1	RSL1D1	TRIB1	SNHG11	KIF19	ENSG00000232931*
LIPC	UGP2	LRRC8D	KCNK7	RALGAPA1	ZNF681	SNHG15
CEP57	HNRNPF	PPID	SFT2D3	LIG4	ACADSB	SNHG7
TCP11L2	BTD	ETFDH	GLIPR1L1	GTF2IRD2B	STK40	DPH5-DT
SPRED1	CSGALNACT2	PTGER4	DAG1	ATP2A2	TMEM63A	LOC100996842
JAM3	ROBO1	TBCA	ARV1	ZWILCH	SEMA4A	GPX1
CMTM5	AVEN	NEUROD2	NAA20	RPL4	MPHOSPH8	HOTAIRM1
GLB1L3	TRIM56	BCL2L1	MICOS10	SNAPC5	RNF216P1	LOC122526782
SVOP	WNT10B	PLRG1	EHBP1L1	C12orf76	ZNF766	ZNF529-AS1
GPT2	SYAP1	ZNF584	THAP2	BBS1	FAM217B	ENSG00000233559*
AMN	ITGAM	DNAI2	RNF26	DENND4A	TUBB	ENSG00000233695*
RAB8B	TPST1	NMUR1	PPP1R14B	GCSAM	LCOR	H2BC15
IKBIP	TOR1AIP2	CLSTN1	ZNRD2	ANKRD36C	SUPT5H	LINC01503
RPUSD2	OTUD3	CXXC5	SMARCC1	PELI3	XPNPEP3	RPS28
HIF1AN	OTUD7A	ZNF274	ZNF417	MRPL11	ZNF107	CTC-338M12.4
NDUFB8	GUSB	PIK3CD	FKBP2	AKIRIN1	PPIA	TRIM26
ZFYVE19	BRD3	SLC25A33	VEGFB	MSL2	ZNF836	ENSG00000234147*
SPINT1	KLF13	ENC1	PEAK1	CMKLR1	ZNF493	RNASEH1-DT
DEPDC4	ZNF764	SPSB1	TNFRSF10D	ANGEL2	GTF2IRD2	ZNF232-AS1
BRD7	ZNF747	P2RY6	MST1	IQCK	SUPT3H	ZNF736
CKB	ZNF768	BPTF	GMPPB	ZNF266	NIF3L1	FAM133B
TRMT61A	TMEM42	S100Z	MOB1B	B4GAT1	ENSG00000196295*	MAPKAPK5-AS1
BTRC	MAP3K2	ZIK1	ZNF622	TMEM167A	IARS1	JRK
POLL	PUSL1	GPR82	NABP1	SH3PXD2B	POM121	ENSG00000234636*
BAG5	SF3B5	GPR34	ADGRF3	RESF1	ZBTB44	ENSG00000234678*
DPCD	ZNF35	ATF7IP	CHD2	LARP7	GIMAP5	ENSG00000234705*
LARP6	TIGD4	LKAAEAR1	CCDC106	FGFBP3	CD55	GAS5
API5	IFFO2	RGS19	CCR9	NR1D2	NTNG2	HLA-B
ZNF319	NLGN2	TCEA2	CEP83	BRMS1	WDR5	SNHG20
HPS6	CHD3	ANO5	SULT1B1	RPL15	LONP1	ANKRD65
SENP8	TMEM154	HDAC3	NUDT4	FAM241A	TRRAP	ENSG00000235111*
NOLC1	ALCAM	GPHN	SCAI	HRAS	SRGAP2B	C12orf75
ALKBH3	YWHAG	CAMTA1	NMNAT1	WDR49	FUT4	HGH1
COPS2	UBE2E3	LGALS4	LRFN4	SRP72	ZNF34	PPP1R3E
SGPL1	CNTROB	LRRC34	SLC19A1	PCP2	ZNF781	LINC01278
FRS2	TRAPPC1	SPATA5L1	RCE1	RIN1	ZNF140	SMIM27
CCT2	KCNAB3	GATM	UQCRH	THAP6	PTPN1	HIPK1-AS1
PCBD1	FAM153A	SYCE1	EIF1AX	CEP135	EVL	ZNF747-DT
ARIH1	SIMC1	BCL2	BCLAF3	ADGRE1	ZNF765	NFAM1
DNAAF8	TMEM192	RHNO1	PSMD1	DENND6A	ZNF124	KIAA0040
CLMP	SPDYE5	CTPS1	HEG1	PDE12	XRCC6	B3GALT4
COX11	ZNF778	METTL18	C11orf80	GLMN	TSC22D2	TTC28-AS1
ZNF202	NIPA1	PWWP2B	TOMM20	YIF1A	NPIPB15	ENSG00000236069*
FAM227B	UBE2E1	ZNF540	AGFG1	CNIH2	ZNF569	COX10-DT
STXBP4	HNRNPA3	FBXL14	STAT5B	NDUFA11	YRDC	ZBTB22
CUL5	SIK2	EXOSC10	CD7	RSRC1	ZNF777	TMEM147-AS1
WBP1L	CCDC144A	ZNF570	CNP	RAB1B	PIK3R4	ZBED5
BORCS7	FAM88B	NINJ2	JUP	PTDSS2	ZNF605	ENSG00000236337*
C2	CHRNB1	MLLT3	HAP1	MICOS13	TRAPPC2	ENSG00000236514*
PLEKHF1	USP38	RRM2	EIF1	C3orf33	MYL6B	PITPNA-AS1
ANAPC16	SLC16A5	TRAPPC12	ENDOV	KCTD13	SIAH1	MAP3K2-DT
SMPD1	NANP	RPS21	RNF213	GPR171	C20orf96	INTS6-AS1
APBB1	ANKK1	C3AR1	TIGD3	DHX36	IPO4	CBR3-AS1
SYNPO2L	ADPRM	MRM3	PLK3	FBXW8	NCOR2	NIFK-AS1
NUDT13	PWWP2A	PTEN	NET1	KLC2	SULT1A1	ANKRD44-IT1
C11orf65	USP47	RPS7	DPY19L1	CTBP2	PRPF40A	PRKAR1B-AS1
TRIM44	PDCD6IP	RNASEH1	ZNF791	CHST2	GDAP2	CDKN2AIPNL
ILK	ZNF212	PRNP	PHC3	ZDHHC14	TCEAL3	ZNF295-AS1
TAF10	FAM161A	TLN2	GPR160	ATR	ANAPC7	TTN-AS1
TPP1	ZNF282	LGALS9C	SPTBN2	SNHG29	TPK1	LINC03011
DCHS1	GLB1	TVP23B	GOLIM4	GK5	AFAP1	RGL2
MSS51	GON7	ZNF217	RBM4B	VCPIP1	NACA	LINC01637
CYB5A	FAXDC2	SRGAP2C	ATP5MK	DES	MYO18A	LINC01684
USP54	CRTAP	ATPAF2	HOXB2	PDIK1L	SPTSSB	C10orf143
RAG1	ELP5	CYP4F22	MARCHF3	TRAF6	BORCS6	LINC01409
IFTAP	CMTM8	PPIH	SWSAP1	ZNF654	MAN2A2	WAKMAR2
ATP9B	GABARAP	DRC3	SLCO4C1	TVP23C	SULF2	HLA-DQA1
PPFIBP2	LGALS9B	ZNF57	RBM4	MRPS22	MYO6	LINC02245
GARRE1	STX8	SHLD1	PIFO	PACS1	MRTFA	C2orf74
SERPINB8	CDK1	JMJD1C	XXYLT1	MARCKSL1	HDAC2	ENSG00000237753*
RIC3	UBB	ZNF556	UBXN2A	SH3BP5L	ZNF782	FAM200B
IDH3A	NFRKB	MAL	TCAP	YPEL2	ZNF846	LOC101927609
PLD4	PRDM10	ZNF554	CCS	ABO	SDHAF3	MACORIS
ZMAT1	B3GNT2	RAB33B	NRROS	PSMD2	RABL6	PRKCQ-AS1
XRRA1	FOS	THOP1	CEP19	FAM131A	ZNF136	ENSG00000237976*
TRIM66	TMED10	ANKRD20A5P	KLHL15	PARL	ZKSCAN5	ENSG00000237980*
RNF169	SETMAR	EPHX4	FBXO45	DDIT3	TRAPPC4	LNCATV
RPL27A	TCAF2	USP19	GNG5	PCCA	TECPR2	ZEB2-AS1
DENND2B	SEMA3E	QARS1	SLC25A30	DCTN2	ZFP62	LINC01410
CDYL2	SLC30A1	ORMDL3	CTSF	ZNF408	TOMM7	LOC105376805
TMEM130	TMEM182	KLF11	LEMD3	CTDSP2	HSH2D	ENSG00000238164*
CENPN	KRT8	SMN1	C16orf91	CKAP5	ZNF33B	TMEM250
AKIP1	MGMT	EIF2AK3	TLR10	ARHGAP1	ZNF512B	ENSG00000239213*
ATMIN	KRT86	MOB3A	TLR1	MED16	AMZ2	TXNDC5
C16orf46	HARS1	KRCC1	TLR6	ATG13	ZNF431	CASTOR1
TMEM41B	NFXL1	NME6	FAM174A	GOLGA8A	NF1	RNF103
LEO1	DENND5B	CYCS	RGMB	TP53I11	VKORC1L1	RBM14
ZNF143	CD14	CD8B	FAM53A	CENPS	HLA-DQA1	ALKBH6
TMX3	DNAJC18	SLFN12	CYB561D1	DOLK	ENSG00000196741*	MYLK-AS1
WEE1	RIOX1	FRMD3	ZDHHC24	CATSPER1	GM2A	ENSG00000239569*
MAPK7	SPATA24	SNTB1	LOC105370792	PHYKPL	SNHG17	TFAP2E-AS1
PRKCB	RALGAPB	MTBP	TRMT10C	ZNF519	ZNF700	NME1
HDGFL3	PYM1	TEFM	SELP	LSM1	CD47	TNFSF12
NDST2	MZB1	MRPL13	CTU2	BANF1	TLE1	APOBEC3G
MCM7	NPAS2	MALT1	MGA	CHRNA7	H2AC11	WBP1
CLEC4E	KRT72	ISG20	KICS2	TMEM9B	STRN3	MRPS17
ZNF3	NUDT9	MBOAT1	PIGG	NRIP3	ENSG00000196810*	ADSL
ZSCAN21	HSD17B13	CXCR6	PRPF8	PTPN2	ZSCAN16	ENSG00000239911*
RIMKLB	PA2G4	CEBPB	PITPNA	SCUBE2	MVB12B	LILRA4
TK2	ELOVL6	AZU1	DDX23	EIF1AD	ILRUN	LILRA2
TMED3	PFKFB3	PAIP1	ZNHIT2	SMAD2	ADA	LY6G5B
SEC11C	TMC7	CLEC7A	ZBTB4	EIF3F	ARID5A	PSMB9
GALR1	ARL6IP1	C5orf34	TNK1	ZNF25	PPTC7	COX19
TMEM135	SERPINB9	ZNF131	ZHX3	ARL10	NHLRC2	PPIL3
IQCD	SMAGP	MACROD2	SLC16A11	CLTB	H2AC7	ISY1
NDEL1	EMB	DPAGT1	SLC16A13	LPL	ZNG1C	PEDS1
CENPV	STAT2	BSG	SNHG11	RFESD	KPNA5	RDH14
RRAD	NUDCD2	HINFP	RALGAPA1	CCDC14	ANKRD36B	LINC03014
CIAO2B	IRF2BP1	CERS6	LIG4	TBC1D10C	ARHGEF12	MIF
HSP90B1	HSPA4	SPTLC3	GTF2IRD2B	SART1	PDLIM7	NSUN6
BLCAP	SLC26A5	COPRS	ATP2A2	PPP2R2D	FLNA	HLA-DOB
ATF7IP2	COMMD5	TP53RK	ZWILCH	MCTP1	SRGAP1	ENSG00000241135*
BEX3	SGCD	CLEC12A	RPL4	POLD4	FAM3C	LINC00877
TMPRSS5	GTSF1	BPGM	SNAPC5	LRRC25	NOP9	CRCP
COG1	ZNF16	POP7	C12orf76	CLCF1	SLC39A10	RPL36A
PLEKHA7	ARMC10	ALG14	CNTNAP2	TSGA10IP	SCOC-AS1	PDXP
ZNF606	RNF34	SUCLG2	GALNTL6	LIPT2	CASP4	RPP21
ZCCHC18	ACYP2	STARD5	BBS1	KCNE3	AP2A1	CD302
B2M	TRABD	IL16	DENND4A	CABP4	ZNF585A	ATP5MF
ZNF592	ATF7	GNB2	GCSAM	ALG10B	FUT11	LINC02029
GOLM2	RASA4B	CFAP53	ANKRD36C	DRAP1	ANXA4	ARPC4
ACSM1	SOCS6	MCRIP2	MFSD4A	LONRF3	LAGE3	ARPC1A
AP1G1	CAVIN4	C2CD2L	PELI3	UCP3	WDR45	ENSG00000241743*
SLFN5	ZNF296	PRSS27	MRPL11	UCP2	METTL9	CBLL1-AS1
CATSPER2	HOXB9	SYNPO2	AKIRIN1	C11orf68	ZNF138	EOLA1-DT
ZNF667-AS1	POLH	CLP1	MSL2	PAAF1	ZNF429	ENSG00000241772*
BMERB1	KIF5B	COPS9	ANGEL2	MRPL48	SERTAD1	ATP5PO
MARF1	AKAP13	GTPBP2	UGT8	RAB6A	ZNF100	PLEKHO2
SAAL1	CDCA4	FGGY	IQCK	P2RY2	EOLA2	PISD
YPEL4	CHCHD7	PRSS30P	ZNF266	FOSL1	ZNF398	PI4KA
PPIB	FOXN2	TCEAL1	SLC29A2	ERCC4	ZSCAN25	ENSG00000241990*
LDHC	BFSP2	ZNF24	B4GAT1	CCDC85B	ANXA6	HYPK
CIAO2A	USP32	MANEA	TMEM167A	TMEM70	ZNF441	ENSG00000242094*
FAM111A	PPM1D	AFF1	RESF1	ERCC6L2-AS1	GMFB	AMACR
PCLAF	GPR27	FIBP	LARP7	RPS6KB2	ZNF420	MTFP1
LDHD	LOC93622	CARNS1	FGFBP3	TOM1L2	ZMYM1	SNHG3
PEX11A	KBTBD2	BANP	NR1D2	ZNF77	DTHD1	ARFGAP3
TMEM170A	RIOX2	PPP1CA	BRMS1	MTLN	H4C3	BGLAP
MESP1	TRIAP1	HCFC1	RPL15	B3GNTL1	ZSCAN26	C22orf39
ANPEP	LSM3	CTSW	FAM241A	MLXIP	MAFG	EIF6
RBPMS2	KIAA0232	RASGRP1	HRAS	AURKAIP1	ARRDC1	MRPL20
NAV2	MTSS1	KLHL6	SRP72	TTLL11	KIAA1671	ARPIN
ANKDD1A	TMEM43	CHCHD1	PCP2	TOMM5	IGF2R	HLA-DMB
C18orf54	RNF139	MRPL52	RIN1	ZBTB44-DT	DYNC1H1	DECR2
DCTN5	RPS9	SMPDL3A	THAP6	SLC35E3	PCBP2	GNG10
TERF2IP	PLA2G1B	RND1	CEP135	ZNF169	ZGPAT	AP5Z1
PLK1	CYTL1	RAD9A	ADGRE1	RUVBL1	SLC25A29	EIF4EBP3
CLPX	TSEN34	EFEMP2	DENND6A	MSRA	PGAP1	MRPL33
ZBTB39	GSTA4	AGAP5	PDE12	CTDNEP1	ZNF682	MLF1-DT
NEMP1	MSANTD4	WASHC2C	GLMN	SWI5	PCNX3	MICAL3
NAB2	NDUFA3	TMEM134	YIF1A	GAPT	ACSL5	ENSG00000243176*
VPS39	OSCAR	ZMAT3	NDUFA11	BAIAP2	LRRC8B	PRAF2
STAT6	PAQR8	ZFAND4	RSRC1	ZDHHC21	ABCB8	STMP1
PATL1	NUDT6	THEMIS	RAB1B	PLEKHF2	SND1	EFNA4
ATP23	ENSG00000170919*	ZNF738	PTDSS2	ARL4D	ZNF785	TICAM2
STX3	TANC2	SLFN11	MICOS13	UBE2O	NEK5	C4orf48
MRPL16	DNAJC24	GARIN2	C3orf33	ORAI3	PSMD12	NAA80
PIP4K2C	ZNF160	CORO1B	KCTD13	UNC119B	ATP6AP1-DT	IL10RB
MTMR10	PDGFD	FUT10	P2RY14	TUBB6	MIRLET7BHG	ZNF487
YWHAB	S1PR1	LRRC20	AMZ1	LYSMD3	NOL4L	DNAAF10
C15orf48	PKIA	MUS81	GPR171	B3GALT6	ENTPD4	NME2
SCG5	XKR6	TMEM217	DHX36	ZNF613	C1D	NPIPB5
GREM1	TSNARE1	OR4D9	FBXW8	JAKMIP2	TBC1D9B	TTC4
NYAP1	FPR1	ZNF596	KLC2	MBLAC2	H4C11	TMEM35B
TSC22D4	FEZ2	CFL1	CTBP2	TPRN	SERPINA1	JMJD7
MS4A7	SOX7	TMCC1	CHST2	KCNE5	GTF2E2	ENSG00000243926*
DIS3L	C11orf24	NAA16	ZDHHC14	ZNF683	SYNGAP1	MRPS6
CCNDBP1	KYAT1	PSME3IP1	ATR	SLC35A4	BLM	ZNF512
SMAD3	MTM1	RAB43	SNHG29	IP6K1	KRBOX5	ACY1
MAP1A	TRMT61B	ZNG1A	GK5	SSNA1	DDI2	NFS1
RCCD1	INSR	HOXC5	VCPIP1	CSTF3	SVIL	DDOST
AKTIP	MFN1	RAB37	PDIK1L	YES1	TRIM33	TMEM199
MAPRE2	GIMAP8	DCP2	TRAF6	CHMP6	LRP10	TMEM141
EVA1C	NRTN	RPL38	ZNF654	DLEU1	PELI1	DBNDD2
MARS1	KCNMB3	RARG	TVP23C	UFSP1	ZNF655	ETV5
MBD6	ATP6V0E2	CES4A	MRPS22	TMEM39A	MRPL21	ENSG00000244459*
CNPY4	PRKCE	SSH3	PACS1	TCP11L1	FBXL22	RBM12
PDIA3	JAGN1	CES2	MARCKSL1	CCDC57	ZNF786	APOBEC3C
NUDT21	TADA3	PDP2	SH3BP5L	SPHK1	ZNF675	ENSG00000244625*
NKX3-1	SOCS5	SP3	YPEL2	BNIP3	ADARB1	UBE2V1
SGSM1	C1GALT1C1	KRT2	ABO	MYPOP	HTT	HBB
ENSG00000167046*	BBLN	DMXL1	PSMD2	ATAD5	H3C4	N4BP2L2
DUSP18	MORN4	METAP1D	FAM131A	SMIM19	IPP	ENSG00000244879*
TEF	ZNF672	ZNF621	PARL	RTTN	MAP3K5	LINC00847
MEI1	ZNF692	NADSYN1	DDIT3	RPP38-DT	GSTK1	A2M-AS1
PBX3	NAIF1	DHCR7	PCCA	ANAPC2	HNRNPAB	RNF139-DT
GNGT2	RBKS	NBEA	DCTN2	ZBTB8OS	STMN3	LINC00861
PHB1	TMEM126A	RNASEH2C	ZNF408	SLC35G1	SPN	NEAT1
SNRPD1	TMEM126B	ANKRD13D	CTDSP2	COX8A	ZNF628	SCAMP1-AS1
TTC16	TRIM8	MYD88	CKAP5	ZSCAN2	ZNF665	CEBPA
SAMD14	NETO2	OXSR1	ARHGAP1	CDC26	RPF2	RAD51-AS1
PIP5KL1	CDC42BPG	SLC22A13	MED16	CRLF3	MIB2	ENSG00000245904*
EEIG1	SCAND1	PHF8	ATG13	RNPEP	MYO5A	ENSG00000245910*
ACSF2	JUNB	LCLAT1	GOLGA8A	EID2	ENSG00000197536*	SLC12A2-DT
GOLGA2	FAM241B	MIR4435-2HG	TP53I11	EID2B	GZMM	ENSG00000246067*
TRUB2	LRG1	KAT5	CENPS	KCMF1	ATG7	MCPH1-DT
COQ4	SHCBP1	DCAKD	DOLK	DNAJC30	SIPA1L1	ENSG00000246263*
SLC27A4	NPTX1	TADA2B	PHYHD1	SPRYD4	RAB40C	TNFRSF10A-DT
ANKRD40CL	FAM98B	CCDC96	CATSPER1	SYNE3	PIGN	H2AJ
URM1	ZNF439	GRK2	PHYKPL	CLK2	HHLA3	ENSG00000246851*
CERCAM	ZNF440	RELA	ZNF519	LPCAT4	TOPORS	STARD4-AS1
DOLPP1	GAA	EVC2	LSM1	SLCO3A1	ENTPD6	PGAM5
ENDOG	CANT1	ZNF680	BANF1	ZNF575	FAR1	SNHG10
C15orf39	ZDHHC16	HECTD4	TMEM9B	WDR25	CPLANE1	LOC105379362
SP2	CHST11	FAM222B	PTPN2	SGF29	ZNF841	ANKRD42-DT
COQ7	EXOSC1	BNC2	EIF1AD	PLAAT3	ZNF615	LOC400541
GPRC5B	PGAM1	HPSE	SMAD2	PHLDB3	EOLA1	UBL7-DT
CRK	CHD7	COQ2	EIF3F	GNG7	CDC42SE1	ZBED5-AS1
FBXO22	ESCO2	HSPA6	ZNF25	USF3	DPP4	ZCCHC3
TBC1D2B	CLCN5	TRMT112	ARL10	LOC100128398	SPTAN1	MIR4458HG
NOD2	TPPP	LRRN3	CLTB	KBTBD11	NMB	OIP5-AS1
SNX20	KCND3	KDM2A	RFESD	B3GNT5	RPE	TWF2
KATNAL2	MRPL36	ADCK5	CCDC14	LMNB2	PHF2	PCED1B-AS1
HDHD2	ZNF581	MRPL57	TBC1D10C	RMDN1	RPS26	TMEM161B-DT
ZNF91	NAT1	NOC3L	SART1	MEX3C	PSAP	LINC00926
RNF214	ZNF524	ESRRA	PPP2R2D	LINC02910	S100A10	FAM13A-AS1
CDK12	MCC	COMMD1	MCTP1	CCDC121	RPL37A	ENSG00000248092*
DPEP2	ZBTB26	MTX1	POLD4	ACSF3	CFD	BCKDHA
DUS2	DSEL	PARP14	LRRC25	BOK	MCMBP	TRIM52-AS1
POP5	POLR1C	CYSLTR1	CLCF1	TTTY14	EME2	LUCAT1
ENGASE	ASXL1	PARP15	LIPT2	RBIS	KLHDC1	CDK11B
RBFOX3	DLK2	CKS1B	CABP4	CDK5R1	ZNF81	ABHD14A
ATP5MG	ZNF562	ABCD2	ALG10B	RUFY1	TAF13	SRP14-DT
CD3D	ZNF318	MAB21L3	DRAP1	BASP1	ZNF780A	FMN1
TBC1D16	ZNF561	MFSD4B	UCP3	LRRC37A3	ATAD3A	ENSG00000249042*
TEPSIN	WIPF2	VANGL1	UCP2	VSIG10	FAM118B	HAUS5
ACAA2	HOPX	GLRX	C11orf68	METRNL	ZNF461	ENSG00000249249*
STIM1	LRRC8C	IQCB1	PAAF1	FAM91A1	CCDC180	NAIP
RRM1	RSL1D1	GOLGB1	MRPL48	WSB2	SLC9A8	PCGF3-AS1
TRIM68	LRRC8D	ZNF483	RAB6A	PXMP2	OCLN	ZNF564
FN3K	PPID	SLC2A14	ERCC4	TCEANC	H4C16	PVT1
PRRT2	ETFDH	GPR137	SUGCT	PNMA1	ZNF181	PDCD6
ZNF23	LPAR3	MZT2A	CCDC85B	ANKLE2	ZNF44	ENSG00000250159*
IRGQ	PTGER4	TNKS	ENSG00000175604*	GCNT4	GPAA1	LINC02762
ZNF226	TBCA	ZNF449	TMEM70	MUC20	SGTB	SMIM20
ZNF180	NEUROD2	ZBTB21	ERCC6L2-AS1	THAP4	ZNF790	ENSG00000250397*
PPP2R3B	BCL2L1	PPP1R3B	RPS6KB2	NFATC2IP	CYRIA	CHCHD10
ZNF668	PLRG1	MAP3K11	RMI2	FAM89B	MYO1C	GPR162
ZNF646	ZNF584	TRIB1	TOM1L2	SHMT1	MDS2	ATP6V1E2
VKORC1	DNAI2	KCNK7	ZNF77	DPP7	NKIRAS1	GLI4
GNG8	NMUR1	SFT2D3	MTLN	SEC24C	KIF13B	GMDS-DT
LPO	CLSTN1	GLIPR1L1	KDF1	SMCR8	ADH5	SNHG21
SMG8	CXXC5	DAG1	B3GNTL1	MTHFR	SPG7	THAP9-AS1
TPM4	ZNF274	ARV1	MLXIP	DEAF1	ZNF677	ENSG00000251131*
RAB8A	PIK3CD	NAA20	AURKAIP1	MTX3	ERO1A	RIPK2-DT
GPX4	SLC25A33	MICOS10	TTLL11	TMEM80	PLCG2	ENSG00000251194*
MIDN	ENC1	EHBP1L1	TOMM5	FBXO46	FCHSD1	ENSG00000251259*
JSRP1	SPSB1	THAP2	ZBTB44-DT	ZDHHC13	ZNF71	MALAT1
NIBAN3	P2RY6	RNF26	LINC02694	SLC38A9	S100A6	LINC02482
KLHL26	BPTF	PPP1R14B	SLC35E3	WDR73	RPL12	ENSG00000251867*
GATAD2A	S100Z	ZNRD2	ZNF169	POLE	ZNF121	DENND3-AS1
MVD	ZIK1	SMARCC1	RUVBL1	PHETA2	MPZL1	SHLD3
CDT1	GPR82	ZNF417	MSRA	SCN4B	VPS13A	CCDC71L
TRAPPC2L	PLEKHG5	PTPRM	CTDNEP1	RHOG	MBP	ENSG00000253320*
ANKRD11	ATF7IP	FKBP2	SWI5	EPS8L2	AKAP17A	TUG1
SPATA33	LKAAEAR1	VEGFB	GAPT	IRAG1-AS1	C1orf122	MINCR
RSKR	RGS19	PEAK1	BAIAP2	ANO6	SNHG12	ATXN7L3B
PROCA1	TCEA2	MST1	ZDHHC21	ZBTB34	NOL8	PRKDC
RPL13	HDAC3	GMPPB	PLEKHF2	NUDT4B	IRAK4	OTUD6B-AS1
ZNF641	GPHN	MOB1B	ARL4D	FAM210A	MRPL42	LOC124900254
CACNB3	CAMTA1	ZNF622	DOK7	TALDO1	ZNF335	CLN8-AS1
DHRS13	LGALS4	SNX33	LRRN1	ULK1	RPS4X	ZNF260
TP53I13	LRRC34	NABP1	UBE2O	RPS6KA3	ZNF273	LYN
KMT2D	SPATA5L1	ADGRF3	ORAI3	B3GNT8	ZNF84	PINX1
CORO6	GATM	CHD2	UNC119B	PUS1	MAK16	SIGLEC14
RHEBL1	SYCE1	CCDC106	DENND2C	CHD9	GRK6	AP5B1
TUBA1A	RASGRP4	CEP83	PLEKHD1	GATD1	PRIM1	CHMP4A
TUBA1C	BCL2	SULT1B1	TUBB6	MAN1B1	MARCHF5	FLJ20021
ZNF610	RHNO1	NUDT4	LYSMD3	KCNA3	ZBTB14	ENSG00000254635*
ZNF528	CTPS1	PC	B3GALT6	TOP3A	CD2AP	FPGT
ZNF701	KNDC1	SCAI	ZNF613	ZBTB38	SFI1	SENCR
SERTAD3	METTL18	NMNAT1	JAKMIP2	LINC02904	ZNF248	EEF1G
NCKAP5L	PWWP2B	LRFN4	MBLAC2	ENSG00000177337*	TOR4A	MPV17L2
RAB4B	ZNF540	SLC19A1	TPRN	FLJ13224	HIBCH	ENSG00000254887*
PROSER3	FBXL14	RCE1	ZNF683	CCDC71	ZNF544	BORCS8
AXL	EXOSC10	UQCRH	SLC35A4	FLJ40194	TMEM229B	DPP3
NFKBID	ZNF570	EIF1AX	CRYBG2	TIMM22	ZNF770	BRK1
TMC4	NINJ2	BCLAF3	IP6K1	HIC1	HMGN5	ENSG00000255031*
LAIR1	MLLT3	PSMD1	SSNA1	MAGEF1	MIER1	CHMP1B
TTYH1	RRM2	HEG1	CSTF3	NINJ2-AS1	MAN1A2	LOC124902718
LENG8	TRAPPC12	C11orf80	YES1	SAMD9L	SVIP	EID3
LAIR2	RPS21	TOMM20	CHMP6	ZFAS1	ZNF251	ENSG00000255197*
ZNF526	C3AR1	AGFG1	DLEU1	PAWR	DDRGK1	ENSG00000255198*
TRAPPC9	MRM3	STAT5B	TMEM39A	TGIF1	TFDP1	GATD1-DT
ZNF146	PTEN	CD7	TCP11L1	MIEF2	HSD17B11	EID1
ZNF283	RPS7	CNP	CCDC57	NAP1L5	SZT2	HCAR3
PPP1R14A	RNASEH1	JUP	HSF5	CD19	ZXDA	DPP3-DT
SPINT2	PRNP	HAP1	BNIP3	NR2C2	QRICH1	POLR2M
C19orf33	MIR31HG	EIF1	MYPOP	ARIH2	DDX42	FDXACB1
YIF1B	TLN2	ENDOV	ATAD5	RBM44	RPL23A	SNHG1
ATCAY	LGALS9C	RNF213	SMIM19	ZBTB33	SLC29A3	ENSG00000255823*
DAPK3	TVP23B	TIGD3	ZNF404	SLC25A22	STYX	TIFAB
EEF2	ZNF217	MARCHF10	RTTN	RABEP2	UBL5	PXN-AS1
TMIGD2	SRGAP2C	PLK3	RPP38-DT	ATOX1	HELZ	CTSO
CHAF1A	ATPAF2	NET1	ANAPC2	TBL1XR1	TMEM116	COA8
UBXN6	CYP4F22	DPY19L1	ZBTB8OS	CD163	UCKL1	TRAPPC2B
HDGFL2	PPIH	ZNF791	SLC35G1	C18orf32	CARD11	URB1-AS1
SEMA6B	DRC3	PHC3	ZNF135	PIDD1	ZNF485	SBNO1-AS1
ZNF444	ZNF57	GPR160	ENSG00000176320*	RPLP2	SDAD1	ZNF10
NXN	SHLD1	SPTBN2	COX8A	JUN	ZKSCAN8	SMIM3
TLCD3A	JMJD1C	GOLIM4	ZSCAN2	CSTF2T	HYLS1	HMBS
GLOD4	ZNF556	RBM4B	CDC26	GBA1	PIM3	POLG2
MFSD3	MAL	ATP5MK	CRLF3	ACAD9	GET3	SMIM10L1
KIFC2	ZNF554	HOXB2	RNPEP	IL17RA	ASPH	ENSG00000256618*
SLC43A2	RAB33B	MARCHF3	EID2	PNPLA2	WWP2	ZBTB11-AS1
RILP	THOP1	SWSAP1	EID2B	MBOAT4	GFPT1	ZNF350
SERPINF2	ANKRD20A5P	SLCO4C1	RIMS2	AGTRAP	UVRAG	STX5-DT
WDR81	EPHX4	RBM4	KCMF1	THAP5	ZNF26	LOC105369593
SRR	USP19	XXYLT1	DNAJC30	CRACR2B	ITSN2	ENSG00000256982*
TSR1	QARS1	UBXN2A	SPRYD4	SUMO4	OGA	LSM14A
TRPV3	ORMDL3	LRRC63	SYNE3	CD151	MT1F	GATC
HSD11B1L	KLF11	TCAP	CLK2	POLR2L	TCAF1	ENSG00000257239*
CYB5D2	SMN1	CCS	LPCAT4	FAM20C	TXNRD1	ENSG00000257261*
GGT6	EIF2AK3	NRROS	SLCO3A1	ANXA2R	ZNF583	ENSG00000257303*
KLK1	MOB3A	CEP19	ZNF575	TMEM94	ZNF568	ENSG00000257354*
ZNF83	KRCC1	KLHL15	WDR25	FLII	ZXDB	GALNT4
KRT1	NME6	FBXO45	SGF29	SOX12	ZNF480	LINC02356
ACER1	CYCS	GNG5	PLAAT3	HNRNPA0	ZNF587	PSMA3-AS1
OTUB1	CD8B	SLC25A30	DIRAS1	ANXA2R-OT1	TPM2	GIHCG
ANGPTL4	SLFN12	CTSF	PHLDB3	CHID1	FLVCR1-DT	INAFM1
CD320	FRMD3	MSRB3	GNG7	ZNF620	ZNF808	CNPY2
SPRYD3	SNTB1	LEMD3	USF3	ZNF518A	ANKRD35	ENSG00000257740*
IGFBP6	MTBP	C16orf91	LOC100128398	TMEM187	YTHDF2	ENSG00000257764*
SOAT2	TEFM	TLR10	KBTBD11	SVBP	NBR2	PRANCR
ZNF558	MRPL13	TLR1	LMNB2	ZNF619	TMA16	DDN-AS1
NDUFV1	MALT1	TLR6	RMDN1	CCDC184	HLA-DRB5	CUX1
CDK2AP2	ISG20	FAM174A	MEX3C	AP3S1	ATL1	TEN1
NUDT8	MBOAT1	RGMB	MYO1D	GRB2	MAFK	ENSG00000258101*
PRDX2	CXCR6	FAM53A	LRRC37A	ZBTB41	ARMH1	CHURC1
ZNF232	CEBPB	CYB561D1	CCDC121	UBE2N	ZNF43	C17orf49
MIS12	AZU1	ZDHHC24	ACSF3	ARL6IP6	GPN1	ENSG00000258337*
CD300C	PAIP1	LOC105370792	BOK	ZNF354C	ZNF28	LINC00641
CD300A	CLEC7A	TRMT10C	TTTY14	MAMDC4	ZNF511	TRIM34
HID1	C5orf34	CTU2	RBIS	BET1L	ZNF627	LINC02328
MRPL58	ZNF131	MGA	PFN4	RPS27	ZNF789	ENSG00000258757*
ATP5PD	MACROD2	KICS2	CDK5R1	RIC8A	CTNND1	RNASE4
TMEM88	DPAGT1	PIGG	RUFY1	IMP3	DDX39B	CEP95
EVPL	BSG	PRPF8	BASP1	ASB8	SH2D1B	MIA2-AS1
SRP68	HINFP	PITPNA	LRRC37A3	ODF3B	NUDT16	ENSG00000259001*
TMC8	CERS6	DDX23	VSIG10	DMAP1	TLK1	INAFM2
TK1	COPRS	ZNF80	METRNL	IMPDH2	LRBA	ENSG00000259436*
TMEM68	TP53RK	ZNHIT2	FAM91A1	ALS2CL	APRG1	MRPL46
TOX-DT	CLEC12A	ZBTB4	WSB2	MLF1	BAZ1A	IQCH-AS1
GSDMA	BPGM	TNK1	TYMS	NDUFAF3	COPS8	ENSG00000259687*
KRT10-AS1	POP7	ZHX3	PXMP2	C2orf69	CCDC69	LOC105370969
GHDC	ALG14	PHLDA3	TCEANC	BOLA1	MDM4	CDK13-DT
FAM234A	SUCLG2	SLC16A11	PNMA1	PDE4DIP	KLHL9	ENSG00000259865*
ZNF598	STARD5	SLC16A13	MAMSTR	DDX10	NCOA6	ENSG00000259891*
MLST8	RCAN2	PODN	ANKLE2	GOLGA8Q	STK39	ENSG00000259943*
E4F1	IL16	SNHG11	EFCAB5	NDUFV2	C6orf89	ENSG00000259953*
DNASE1L2	GNB2	EXO1	GCNT4	DALRD3	CALM1	RBM15B
ECI1	CFAP53	RALGAPA1	MUC20	ZNF518B	TAFA2	ENSG00000259972*
ABCA3	MCRIP2	LIG4	THAP4	LCORL	SKIC3	NORAD
KCTD5	C2CD2L	GTF2IRD2B	NFATC2IP	SH2B1	SLC9A6	ENSG00000260077*
SRRM2	ARNT2	ATP2A2	FAM89B	ZC3H12D	FAN1	MIR762HG
ZNF597	PRSS27	ZWILCH	SHMT1	POGLUT3	EIF1AY	ENSG00000260136*
NLRC3	SYNPO2	RPL4	DPP7	PLEC	ND6	KDM7A-DT
SDHAF2	DNAJB7	SNAPC5	SEC24C	RNF212	IPO9	ENSG00000260236*
DDB1	CLP1	C12orf76	SMCR8	PRSS36	CEP290	SNHG19
VPS37C	COPS9	CNTNAP2	MTHFR	ZNF543	COX2	ENSG00000260278*
VWCE	GTPBP2	LINGO2	C19orf18	GALNT11	GLMP	MRC1
BEST1	FGGY	BBS1	DEAF1	WDR6	TOGARAM1	ENSG00000260349*
FTH1	PRSS30P	DENND4A	MTX3	GEN1	ECI2	LINC02182
BSCL2	TCEAL1	GCSAM	TMEM80	TMEM11	CYTB	ENSG00000260517*
POLR2G	ZNF24	ANKRD36C	FBXO46	ZNF354B	LDB1	ENSG00000260565*
SLC3A2	MANEA	MFSD4A	ZDHHC13	ZFAND2A	CTR9	ENSG00000260621*
SPINDOC	AFF1	PELI3	SLC38A9	PLEKHM3	MSRB1	ENSG00000260708*
ATG16L2	FIBP	TMEM81	ACER2	ZNF223	ZNF652	ENSG00000260755*
C2CD3	CARNS1	MRPL11	WDR73	FAM220A	SMURF1	ATXN7L3-AS1
TRANK1	BANP	IL20RB	POLE	CEP295NL	SLC5A3	ENSG00000260805*
TTC21A	PPP1CA	AKIRIN1	PHETA2	NT5DC1	GPATCH3	CCPG1
RPSA	HCFC1	MSL2	DSCAML1	COX14	RPL10A	LOC101927556
CTNNB1	CTSW	ZNF497	RHOG	P4HTM	ND2	CAPN10-DT
ULK4	SNTG2	CMKLR1	EPS8L2	DTX3	RCSD1	ENSG00000260997*
FADD	RASGRP1	ANGEL2	IRAG1-AS1	KLHL11	FAM169A	SULT1A3
LTBP3	KLHL6	IQCK	ANO6	SLC25A20	ZNF830	ENSG00000261064*
NAALADL1	CHCHD1	ZNF266	ZBTB34	CD28	ND5	SPINT1-AS1
SAC3D1	MRPL52	SLC29A2	NUDT4B	EPM2AIP1	CNOT7	ZNF865
SF1	RND1	B4GAT1	FAM210A	MAF	TMEM184B	ENSG00000261222*
MAP4K2	RAD9A	TMEM167A	TALDO1	CTNNBIP1	MTOR	BOP1
MAJIN	EFEMP2	RESF1	ULK1	GTPBP6	LRIG2	ENSG00000261327*
CCDC88B	AGAP5	LARP7	RPS6KA3	ERN1	COX1	PYCARD-AS1
PBK	WASHC2C	FGFBP3	PUS1	GPR35	PNP	PECAM1
PNOC	TMEM134	NR1D2	CHD9	ZNF713	GK	ENSG00000261420*
COPS6	ZMAT3	BRMS1	GATD1	PARP10	FOXJ3	LINC01003
PAFAH1B2	ZFAND4	RPL15	TRIM72	SUZ12	ZNF358	ENSG00000261526*
ANKS3	THEMIS	FAM241A	MAN1B1	NSUN3	SFT2D1	ENSG00000261544*
NUDT16L1	ZNF738	HRAS	KCNA3	KCTD12	CD247	ENSG00000261596*
KIAA1586	SLFN11	SRP72	TOP3A	DHFR2	CHAMP1	GAN
RAB4A	GARIN2	PCP2	ZBTB38	RPP25	INPP5F	ENSG00000261766*
SETD5	CORO1B	RIN1	LINC02904	GRINA	ARHGAP11A	LINC00662
VASN	FUT10	THAP6	ENSG00000177337*	THBD	HMGN2	LOC730183
THAP9	LRRC20	CEP135	FLJ13224	COX5A	SELENOM	ZNF594-DT
RNF187	MUS81	PDZK1	CCDC71	FAM219B	UBE2J1	ENSG00000261997*
HOOK3	TMEM217	ADGRE1	FLJ40194	ZHX2	OPA1	ENSG00000262049*
MAPK1IP1L	OR4D9	DENND6A	TIMM22	CD300LB	DENND4B	ENSG00000262202*
DDIT4	ZNF596	PDE12	HIC1	MPI	ZNF277	CORO7
RBPJ	CFL1	GLMN	MAGEF1	ADORA2A-AS1	ND3	ENSG00000262265*
LMBRD1	TMCC1	YIF1A	NINJ2-AS1	TRIM73	KTI12	ENSG00000262370*
ZCCHC4	NAA16	CNIH2	SAMD9L	OPLAH	SELENOT	ENSG00000262420*
PTGDR	PSME3IP1	NDUFA11	ZFAS1	EFCAB13	TOX	MRPL12
TTC39C	RAB43	RSRC1	PAWR	APOLD1	CES1	ENSG00000262879*
GLYCTK	ZNG1A	RAB1B	TGIF1	EXOSC4	CD3E	CCNQ
UBTD2	HOXC5	PTDSS2	MIEF2	DPY19L3	FICD	ENSG00000262967*
NKIRAS2	RAB37	MICOS13	NAP1L5	TAF7	OSTC	GTF2I
DNAJC7	DCP2	C3orf33	CD19	ZNF852	R3HDM4	ENSG00000263072*
IRF2BP2	SNX32	KCTD13	NR2C2	PFAS	TSEN15	ENSG00000263089*
NT5DC2	RPL38	P2RY14	ACOT4	HYI	LTN1	ENSG00000263272*
SMIM4	RARG	GPR171	ARIH2	CYBC1	RUNDC1	SRSF8
COA6	CES4A	DHX36	RBM44	ZNF552	CCDC152	LINC01145
KIF5C	SSH3	FBXW8	ZBTB33	GAK	GRK5	LINC00667
MGAT2	CES2	KLC2	ZBED2	ZBTB7A	TYW1	LINC00672
BMI1	PDP2	SLC22A1	SLC25A22	TUFM	DCAF12	NBPF11
THAP11	SP3	CTBP2	RABEP2	RMI1	SFMBT2	ENSG00000264112*
MMADHC	KRT2	CHST2	ATOX1	CTC1	ITPRIPL1	ZNF407-AS1
PDHB	DMXL1	ZDHHC14	TBL1XR1	FBXO34	ND4	NOTCH2NLA
PXK	METAP1D	ATR	SAMD12	LINC00324	SMC5	DYNLL2
H1-4	ZNF621	SNHG29	C18orf32	SELENOW	ND1	ENSG00000264443*
PCMTD1	EGFL7	UBE2C	PIDD1	EIF3K	PRMT6	ENSG00000264895*
KCTD6	NADSYN1	GK5	RPLP2	MRFAP1L1	CAPZA2	SP2-DT
MPLKIP	DHCR7	VCPIP1	JUN	SNX18	ATP6	ENSG00000265100*
FAM107A	NBEA	PDIK1L	CSTF2T	AURKB	TOP1	TSPOAP1-AS1
IRF2	RNASEH2C	TRAF6	GBA1	MRFAP1	PRC1	ENSG00000265206*
CX3CR1	ANKRD13D	ZNF654	ACAD9	C3orf38	MAP3K3	RBM8A
DEGS2	MYD88	TVP23C	IL17RA	TMEM107	SREBF2	ENSG00000265287*
SCN11A	OXSR1	MRPS22	PNPLA2	RRS1	C1orf174	TIMM23
ARF4	SLC22A13	PACS1	AGTRAP	EXOC3L1	RASGEF1A	RNF115
SEPTIN2	PHF8	MARCKSL1	THAP5	RCC2	SPOUT1	RARA-AS1
FILIP1L	LCLAT1	SH3BP5L	CRACR2B	ENSG00000179082*	RPL39	RPL17
MFSD2A	MIR4435-2HG	YPEL2	SUMO4	DPM3	DZIP3	LINC01970
DTYMK	KAT5	ABO	DNAJC28	C12orf42	KIAA0753	ENSG00000265739*
TAP1	SH3RF3	PSMD2	CD151	CYC1	ATG9A	ZNF516-AS1
ING5	DCAKD	ENSG00000175170*	LOC100129540	PER1	APRT	SEC22B
ATG4B	TADA2B	FAM131A	POLR2L	TMTC2	GPRASP1	TXNIP
MLKL	CCDC96	PARL	NECTIN3	FARSA	TBKBP1	SRGAP2
RFWD3	GRK2	DDIT3	SLC35G5	SPTY2D1	MAGEE1	NDUFV2-AS1
RHOH	RELA	PCCA	ANXA2R	SAMD4B	CCDC167	RASSF5
COG7	EVC2	DCTN2	TMEM94	GIMAP7	COX3	STRADA
CDC40	ZNF680	ZNF408	FLII	EDC3	L3MBTL3	SNHG25
STIP1	HECTD4	CTDSP2	SOX12	TCAIM	NAGA	NCOA4
RAB31	FAM222B	CKAP5	HNRNPA0	FUCA1	SMG5	MRPS21
REEP4	BNC2	ARHGAP1	ANXA2R-OT1	PXT1	KIFBP	MYO15B
TNXB	DELEC1	MED16	CHID1	ZNF664	ARMCX6	HSD17B1-AS1
BMP1	HPSE	ATG13	ZNF620	CALR	PJA2	AARSD1
ATXN2L	COQ2	GOLGA8A	ZNF518A	MAGED1	SGMS1	ENSG00000267002*
CCDC110	HSPA6	TP53I11	TMEM187	GVQW3	ENSG00000203279*	ATP8B1-AS1
POLR3D	TRMT112	CENPS	SVBP	LDLRAD3	TDRKH-AS1	ASB16-AS1
FEN1	LRRN3	DOLK	ZNF619	RAD23A	ENSG00000203325*	ILF3-DT
CAVIN2	KDM2A	PHYHD1	CCDC184	GADD45GIP1	ZNF525	ZNF561-AS1
HEXIM2	ADCK5	CATSPER1	AP3S1	PTPN11	INF2	FMNL1-DT
FNTA	MRPL57	CCNE2	GRB2	NSUN7	ENSG00000203497*	ADGRL1-AS1
TRAPPC11	NOC3L	PHYKPL	ZBTB41	RAB39A	ENSG00000203644*	ENSG00000267174*
GFRA2	ESRRA	ZNF519	UBE2N	CLK3	EFCAB2	ZNF790-AS1
ING2	RHOD	LSM1	ARL6IP6	HLA-DQB1	COX20	ENSG00000267275*
CDKN2AIP	COMMD1	BANF1	ZNF354C	ARID3B	CHML	CEBPA-DT
SNRNP48	RAPH1	TMEM9B	MAMDC4	PACS2	TATDN3	ENSG00000267321*
TMEM223	MTX1	NRIP3	BET1L	ELMOD2	ENSG00000203709*	UPK3BL1
SLC20A2	PARP14	PTPN2	RPS27	EGR3	PRDX6-AS1	HEATR6-DT
DYNLRB2	CYSLTR1	EIF1AD	RIC8A	LINC00174	FCGR3A	ENSG00000267458*
TMUB2	PARP15	SMAD2	IMP3	GEMIN4	CENPW	ENSG00000267475*
STAT3	CKS1B	EIF3F	ASB8	KLHL28	FAM229B	ENSG00000267519*
ZSWIM1	ABCD2	ZNF25	ODF3B	ZBTB18	EEF1AKMT2	LINC02987
ADAM9	MAB21L3	ARL10	ZNRF3-AS1	C14orf28	H2BC18	FDX2
AXIN2	MFSD4B	CLTB	GPR150	EIF3J-DT	ATP1A1-AS1	ZNF224
NDUFS5	VANGL1	RFESD	DMAP1	SHARPIN	SNHG5	BSG-AS1
ZNF30	GLRX	CCDC14	IMPDH2	DNHD1	GDI1	EML2-AS1
LRATD2	IQCB1	TBC1D10C	ALS2CL	SLITRK4	PCMTD2	ENSG00000267787*
LDLRAD4	SYT12	SART1	MLF1	GCC1	LIME1	LIN37
KCTD19	GOLGB1	PPP2R2D	NDUFAF3	CIITA	RTL8A	NDUFA7
SLC16A4	ZNF483	MCTP1	C2orf69	ZFPM1	EFCAB7	MZF1-AS1
IL7R	SLC2A14	POLD4	GRAMD1C	ALOX15B	ARRDC1-AS1	ENSG00000267904*
TMEM208	GPR137	LRRC25	TSSK6	PLD6	ENSG00000204054*	CARD8-AS1
AHCYL1	MZT2A	CLCF1	BOLA1	CDC42EP4	SYS1	NBPF12
DNAJC21	TNKS	LIPT2	PDE4DIP	ZBTB42	INPP5B	ENSG00000268061*
PKIG	ZNF449	CABP4	DDX10	LACC1	MAFB	ENSG00000268205*
FAM178B	ZBTB21	ALG10B	GOLGA8Q	MAF1	TRAF3IP1	ENSG00000268218*
SEMA4C	PPP1R3B	DRAP1	NDUFV2	FCER1A	CHIC1	ENSG00000268362*
CNNM3	MAP3K11	LONRF3	DALRD3	WDR97	GIGYF2	SIGLEC5
GSTM4	TRIB1	UCP3	ZNF114	PCED1B	RUFY2	ZNF8-DT
TET2	KCNK7	UCP2	ZNF518B	SPEN-AS1	NHSL2	ENSG00000268518*
CXXC4	SFT2D3	C11orf68	LCORL	APOBEC3B	PHACTR4	A1BG-AS1
TCTN2	GLIPR1L1	PAAF1	SH2B1	ASPRV1	AGAP6	MAN1B1-DT
PPIP5K1	DAG1	MRPL48	ZC3H12D	MYADM	TIMM23B	ENSG00000269028*
TSPAN5	DAB1	RAB6A	VN1R1	MROH1	ZDHHC18	ENSG00000269044*
ABHD15	ARV1	ERCC4	POGLUT3	SERTAD2	TMEM273	LINC00528
ZBTB5	NAA20	CCDC85B	PLEC	PIK3CD-AS1	CXorf65	ZSCAN16-AS1
CHTF8	MICOS10	TMEM70	RNF212	AKAP5	AGAP9	MAGIX
ADAL	EHBP1L1	ERCC6L2-AS1	PRSS36	RNF227	MACO1	IKBKG
LCMT2	THAP2	RPS6KB2	ZNF543	CITED4	ZDBF2	RAB11B-AS1
SNTB2	RNF26	RMI2	GALNT11	TIGD5	DAXX	SPIB
IL12A	PPP1R14B	TOM1L2	WDR6	PDXDC1	BMPR2	PGLS-DT
ZNF507	ZNRD2	ZNF77	GEN1	R3HDM2	TCEA3	TMEM185A
STX18	SMARCC1	MTLN	TMEM11	ITLN1	PFDN6	ENSG00000269578*
NSG1	ZNF417	B3GNTL1	ZNF354B	SEPHS2	RING1	C10orf95-AS1
ZBTB49	PTPRM	MLXIP	ZFAND2A	GPBAR1	HSD17B8	ENSG00000269688*
GFM1	FKBP2	AURKAIP1	PLEKHM3	ZNF784	RXRB	NBPF9
DDX19A	VEGFB	TTLL11	ZNF223	C14orf119	OXLD1	SLC25A53
ANKRD49	PEAK1	TOMM5	FAM220A	BBS10	BRD2	KCNQ1OT1
USP39	TNFRSF10D	ZBTB44-DT	NT5DC1	FIZ1	HLA-DMA	EGLN2
TNIP2	MST1	LINC02694	COX14	PUF60	PSMB8-AS1	SNHG8
C2orf68	GMPPB	SLC35E3	P4HTM	SSC5D	PSMB8	ENSG00000269927*
TMEM150A	MOB1B	ZNF169	DTX3	DCTPP1	TAP2	MIRLET7A1HG
RNF181	ZNF622	RUVBL1	KLHL11	ZNF771	NBDY	ENSG00000269971*
VAMP5	SNX33	MSRA	SLC25A20	TSHZ1	HLA-DRA	ENSG00000270022*
LRRC28	NABP1	CCDC168	CD28	PSTK	PBX2	ATP6V0D1-DT
MAT2A	ADGRF3	CTDNEP1	EPM2AIP1	SOCS4	AGER	ENSG00000270055*
ENHO	CHD2	SWI5	MAF	PTGR3	RNF5	ENSG00000270072*
SLC35G2	CCDC106	GAPT	CTNNBIP1	ZNF48	AGPAT1	ENSG00000270103*
INPP5D	CEP83	BAIAP2	GTPBP6	TMEM150B	FKBPL	NCBP2AS2
LETM1	SULT1B1	ZDHHC21	ERN1	ENSG00000180066*	MRPL38	ENSG00000270175*
TMEM129	NUDT4	PLEKHF2	GPR35	TMEM86B	STK19	ENSG00000270190*
SPRY3	PC	A2M	ZNF713	SEPTIN1	DXO	CAHM
CEP120	SCAI	ARL4D	PARP10	TRNAU1AP	SKIC2	ENSG00000270562*
MFF	NMNAT1	DOK7	SUZ12	EXOC3	NELFE	NBPF14
LGALS9	LRFN4	LRRN1	NSUN3	LYNX1	SDHD	ENSG00000270640*
CPLX1	SLC19A1	UBE2O	KCTD12	MED14	EHMT2	TAF15
SIGLEC7	RCE1	ORAI3	DHFR2	FAHD1	NEU1	YTHDF3-DT
E2F6	UQCRH	UNC119B	RPP25	RCC1	SNHG32	ENSG00000270681*
FEM1B	EIF1AX	DENND2C	GRINA	MYL11	HSPA1B	ENSG00000271204*
COMMD8	BCLAF3	PLEKHD1	COX5A	PRKRA	HSPA1A	NBPF19
ATP5ME	PSMD1	LYSMD3	FAM219B	ZNRF2	HSPA1L	NBPF10
UQCRFS1	HEG1	B3GALT6	ZHX2	ZNF816	LSM2	CCL5
SLC49A3	C11orf80	ZNF613	MPI	FGD6	VARS1	LIX1L
COL4A3	TOMM20	JAKMIP2	ADORA2A-AS1	OAZ2	MBD5	MILR1
MAP2K1	AGFG1	MBLAC2	TRIM73	PNPLA1	MSH5	ATP2B1-AS1
HNRNPH1	STAT5B	TPRN	EFCAB13	CCDC43	ABHD16A	ENSG00000271646*
IRS1	CD7	KCNE5	MSC	FZD2	LY6G5C	ENSG00000271780*
MECP2	CNP	ZNF683	APOLD1	TIGD2	CSNK2B	ENSG00000271857*
UPF3A	JUP	SLC35A4	EXOSC4	HCLS1	GPANK1	ENSG00000271869*
AR	HAP1	CRYBG2	DPY19L3	MTURN	C6orf47	TAGAP-AS1
DHRSX	TDRD12	IP6K1	TAF7	ZNF609	APOM	ENSG00000272009*
VXN	EIF1	SSNA1	ZNF852	PAK2	BAG6	GTF2H5
HSPBAP1	ENDOV	CSTF3	PFAS	CCDC66	PRRC2A	ENSG00000272086*
ASMTL	RNF213	YES1	HYI	MCFD2	AIF1	ENSG00000272092*
SLC25A6	TIGD3	CHMP6	CYBC1	HARBI1	NCR3	ENSG00000272106*
CHST14	MARCHF10	DLEU1	ZNF552	C11orf71	LST1	ENSG00000272189*
PARM1	PLK3	UFSP1	GAK	ARHGAP45	NFKBIL1	ENSG00000272195*
CSNK1G1	NET1	TMEM39A	ZBTB7A	ZNF571	ZNF814	ENSG00000272196*
FAM110B	DPY19L1	TCP11L1	TUFM	MIGA1	MICB	ENSG00000272211*
AFAP1L2	ZNF791	CCDC57	RMI1	KCNE1	ZNF551	ENSG00000272256*
ZNF354A	PHC3	SPHK1	CTC1	NRIP1	MICA	ILRUN-AS1
ATF5	GPR160	BNIP3	FBXO34	LINC02908	ZNF805	ENSG00000272316*
UBE2V2	CBX2	MYPOP	LINC00324	TSPYL5	HLA-C	NUDT3
ZBTB43	SPTBN2	ATAD5	SELENOW	FUT7	CCHCR1	KMT2B
CPT1C	GOLIM4	SMIM19	EIF3K	H2AC6	DHX16	ENSG00000272368*
XPO6	RBM4B	ZNF404	MRFAP1L1	H2BC4	C6orf136	ENSG00000272369*
APEX2	ATP5MK	RTTN	SNX18	MB21D2	MRPS18B	POM121C
NSMCE1	HOXB2	RPP38-DT	AURKB	ZNF594	PPP1R10	LOC642361
CCDC126	MARCHF3	ANAPC2	MRFAP1	PCGF5	ABCF1	ENSG00000272449*
IL13	SWSAP1	ZBTB8OS	C3orf38	PRF1	PRR3	ENSG00000272501*
OR10G3	SLCO4C1	SLC35G1	TMEM107	YOD1	LILRB3	ENSG00000272523*
RAB3B	RBM4	ZNF135	RRS1	TMEM64	GNL1	CPVL-AS2
CD2BP2	PIFO	COX8A	RCC2	S1PR5	HLA-E	ENSG00000272606*
RGS14	XXYLT1	ZSCAN2	IGSF22	GPR157	TRIM39	ENSG00000272663*
TBC1D10B	UBXN2A	CDC26	DPM3	CHST13	ZNF468	ENSG00000272667*
LMAN2	LRRC63	CRLF3	C12orf42	WDFY3-AS2	ZNF616	WASL-DT
RAB24	TCAP	RNPEP	CYC1	SLC36A4	PPP1R11	ENSG00000272688*
PRELID1	CCS	EID2	PER1	ZDHHC20	RACK1	WDR5B-DT
THBS3	NRROS	EID2B	HTR1F	ZFP3	HLA-F	ENSG00000272768*
CA5B	CEP19	RIMS2	TMTC2	PPA1	AKT1S1	ENSG00000272831*
SLC50A1	KLHL15	KCMF1	FARSA	PSMG4	FAM153CP	SAP30-DT
EFNA1	FBXO45	DNAJC30	SPTY2D1	MAP6D1	GABBR1	DCP1A
SH3TC2	GNG5	SPRYD4	SAMD4B	CXCR2	ENSG00000204685*	ENSG00000272888*
ZRSR2	SLC25A30	SYNE3	GIMAP7	SSR4	TRIM27	ENSG00000272933*
NMD3	CD34	CLK2	EDC3	CAPS2	MRPL53	ENSG00000272994*
ADRB2	CTSF	LPCAT4	TCAIM	ZNF792	ATXN2	ENSG00000273015*
B3GALNT1	LEMD3	SLCO3A1	FUCA1	CUEDC1	DCTN1	ENSG00000273017*
GPRIN1	C16orf91	ZNF575	ZNF664	SCRIB	TCTN1	FAM106A
KCNAB1	TLR10	WDR25	CALR	KCTD2	FAM216A	ENSG00000273064*
MRPL1	TLR1	SGF29	MAGED1	D2HGDH	ZBTB48	ENSG00000273117*
SHE	TLR6	PLAAT3	GVQW3	CMTR2	MZT1	NBPF26
PGM2	FAM174A	PHLDB3	RAD23A	FAM83H	UQCC3	ENSG00000273188*
C22orf15	RGMB	GNG7	GADD45GIP1	ST20	FBXO48	ENSG00000273247*
SLC33A1	FAM53A	USF3	PTPN11	PITPNB	ZNF783	ENSG00000273253*
SNUPN	CYB561D1	CNTD1	NSUN7	TCEAL8	C12orf73	ENSG00000273272*
CRADD	ZDHHC24	LOC100128398	RAB39A	LRRC57	TRIM13	ENSG00000273314*
SIN3A	LOC105370792	KBTBD11	CLK3	MRPL14	SLFN12L	ENSG00000273319*
ARL13B	TRMT10C	MAP3K19	HLA-DQB1	GPR137C	SLC35B4	ENSG00000273320*
RNASE2	SELP	LMNB2	ARID3B	ZFP82	SYCE1L	ENSG00000273329*
PTK2	CTU2	RMDN1	PACS2	LSMEM1	GARIN1A	ENSG00000273338*
PTAFR	MGA	MEX3C	ELMOD2	NQO1	SDHAF1	PAXIP1-DT
PTPN9	KICS2	MYO1D	EGR3	AEN	PSENEN	ENSG00000273356*
RNASE6	PIGG	LINC02910	CATSPERE	FKRP	ZBTB10	ENSG00000273382*
CXCL8	PRPF8	LRRC37A	LINC00174	TRAPPC5	C4orf46	ENSG00000273437*
RASSF6	PITPNA	CCDC121	GEMIN4	RPH3AL	PSMB10	ENSG00000273448*
CD52	DDX23	ACSF3	IL6-AS1	SLC25A42	E2F4	ENSG00000273472*
MMGT1	ZNF80	BOK	KLHL28	FCRL6	PDE7A	CWC25
TM2D2	ZNHIT2	TTTY14	MKRN3	METTL23	MUC12	ZNHIT3
HTRA4	ZBTB4	RBIS	ZBTB18	SLC26A11	SNX2	ENSG00000273691*
PLEKHA2	TNK1	CDK5R1	C14orf28	HIGD1A	SAP25	ENSG00000273702*
CLIC4	ZHX3	RUFY1	EIF3J-DT	EHMT1	SARNP	CYFIP1
GPR183	PHLDA3	BASP1	SHARPIN	ENSG00000181097*	ADGRG1	H2BC8
METTL15	SLC16A11	LRRC37A3	DNHD1	F2R	IPO7	ENSG00000273812*
ZEB2	SLC16A13	VSIG10	GCC1	ZNF707	PRR13	ENSG00000273837*
PCBP1	PODN	METRNL	CIITA	NPM1	TECPR1	TAF9
HINT1	SNHG11	FAM91A1	ZFPM1	PJA1	SAMD9	ENSG00000273855*
DTWD2	RALGAPA1	WSB2	PLD6	DHTKD1	CNEP1R1	NOL12
CLIC3	LIG4	TYMS	ZBTB42	H2AC25	CCDC85C	LOC105370532
INO80E	GTF2IRD2B	PXMP2	LACC1	ZNF746	NAP1L4	LINC01138
DFFB	ATP2A2	TCEANC	MAF1	POLR2A	TMSB4X	ENSG00000274104*
NFU1	ZWILCH	PNMA1	FCER1A	FRAT2	TMEM256	SOCS7
CKAP2L	RPL4	MAMSTR	ARL14	TMEM102	CHKB-DT	ENSG00000274213*
C15orf40	SNAPC5	ENSG00000176912*	WDR97	ZNF322	CPT1B	LOC283683
RAMAC	C12orf76	ANKLE2	PCED1B	LRRC75A	SMN1	ENSG00000274265*
APLF	BBS1	C8G	SPEN-AS1	DDX60L	HMGN1	H2BC6
BOLA2	DENND4A	FUT2	ASPRV1	OGFOD3	DENND6B	ENSG00000274383*
RGPD8	GCSAM	EFCAB5	MYADM	WASHC1	LOC107985433	ENSG00000274421*
HIC2	ANKRD36C	GCNT4	MROH1	UTS2R	LCMT1	ENSG00000274422*
LUZP1	MFSD4A	MUC20	SERTAD2	AATK	CDPF1	RCC1L
HEXD	PELI3	THAP4	PIK3CD-AS1	ZNF467	LIN52	MIR223HG
BUB1	TMEM81	NFATC2IP	AKAP5	ZNF678	ETFRF1	PCCA-DT
SPNS1	MRPL11	FAM89B	RNF227	RAP2B	DENND1C	ENSG00000274922*
LRRC45	IL20RB	SHMT1	CITED4	ZBTB2	CRYZL1	ZKSCAN2-DT
CHRNA5	AKIRIN1	DPP7	TIGD5	RNF135	RIMOC1	MLLT6
CENPX	MSL2	SEC24C	PDXDC1	ACBD4	ARRDC5	PPP4R3B
AGPAT2	ZNF497	SMCR8	ZNF154	SGSH	LOH12CR2	ENSG00000275056*
ASPSCR1	CMKLR1	MTHFR	R3HDM2	FANCB	KLRC2	SYNRG
GP9	ANGEL2	C19orf18	SEPHS2	SETD2	KLRC3	NUDT18
FASN	IQCK	DEAF1	GPBAR1	MEX3D	C1RL-AS1	LENG9
CNBP	ZNF266	MTX3	ZNF784	MRPS23	ZNF316	CCL4
MT1E	SLC29A2	TMEM80	C14orf119	P2RY13	ENSG00000205930*	PRAG1
DUS1L	B4GAT1	SIX5	BBS10	ZFP41	RNPS1	ENSG00000275441*
GPS1	TMEM167A	FBXO46	FIZ1	PHLDA2	DNAJC19	AATF
RFNG	RESF1	ZDHHC13	PUF60	ATG9B	JPT2	TUBGCP5
DCXR	LARP7	SLC38A9	SSC5D	ZNF875	GOLGA8O	LOC102724594
ZNF32	FGFBP3	WDR73	DCTPP1	PLAG1	TMEM191C	ENSG00000275964*
RAC3	NR1D2	POLE	ZNF771	YIPF6	HBA1	LOC102724428
NRG4	BRMS1	PHETA2	TSHZ1	ZBTB20	ATP10A	ORAI1
LIMS1	RPL15	RHOG	PSTK	DIPK2A	HCP5	CCL4L2
TMEM266	FAM241A	EPS8L2	SOCS4	MACIR	RAB12	CCL3L1
TAPT1	HRAS	ANO6	PTGR3	SIAH2	HLA-A	ENSG00000276216*
UGP2	SRP72	ZBTB34	ZNF48	COPG1	HACD2	PIK3R6
HNRNPF	PCP2	NUDT4B	ENSG00000180066*	LINC00471	ANKRD28	TADA2A
BTD	RIN1	FAM210A	TMEM86B	SLC9A9	COLQ	PIP4K2B
CSGALNACT2	THAP6	TALDO1	SEPTIN1	LSM10	METTL6	ENSG00000276390*
AVEN	CEP135	ULK1	TRNAU1AP	RELL1	THUMPD3-AS1	ENSG00000276517*
TRIM56	CD248	RIMKLA	EXOC3	RFX7	SELENOH	ENSG00000276728*
WNT10B	PDZK1	RPS6KA3	MED14	SLC35C1	STK38L	ENSG00000276853*
REPS2	ADGRE1	B3GNT8	FAHD1	TIGIT	SACM1L	ENSG00000276900*
SYAP1	DENND6A	PUS1	RCC1	RNF41	TSN	H4C5
ITGAM	PDE12	CHD9	MYL11	IBA57	SLC48A1	H2AC8
TPST1	GLMN	GATD1	PRKRA	CLDN7	IGKC	ENSG00000277324*
TOR1AIP2	YIF1A	MAN1B1	ZNRF2	ZNF329	IGLC1	MARCKS
OTUD3	CNIH2	KCNA3	ZNF816	ZNF101	IGLC2	ENSG00000277511*
OTUD7A	NDUFA11	TOP3A	FGD6	C5orf24	IGLC3	CCL3
GUSB	RSRC1	ZBTB38	PLD5	LINC02724	TRGC1	TRAC
BRD3	RAB1B	LINC02904	OAZ2	ADO	ENSG00000211694*	PSMB3
KLF13	PTDSS2	ENSG00000177337*	CCDC43	COA4	TRGV9	ENSG00000277969*
ZNF764	MICOS13	ENSG00000177338*	MEIOC	PRKAG1	TRGV8	CISD3
ZNF747	C3orf33	FLJ13224	TIGD2	GINS3	TRGV5	ENSG00000278002*
ZNF768	KCTD13	CCDC71	HCLS1	CCDC149	TRGV4	DDX52
TAS1R3	P2RY14	FLJ40194	MTURN	MRPS11	TRGV3	ENSG00000278133*
TMEM42	GPR171	TIMM22	ZNF609	SNRPE	TRBC1	GLIDR
MAP3K2	DHX36	HIC1	PAK2	RTKN2	TRBC2	ENSG00000278231*
PUSL1	FBXW8	PPFIA3	CCDC66	CHST15	TRDV1	MYO19
SF3B5	KLC2	MAGEF1	MCFD2	IDH2	TRDV2	GGNBP2
ZNF35	CTBP2	NINJ2-AS1	HARBI1	TMEM259	ENSG00000211829*	ENSG00000278376*
TIGD4	CHST2	SAMD9L	C11orf71	GET1	IGHA2	ACACA
IFFO2	ZDHHC14	ZFAS1	ARHGAP45	TNRC18	IGHG4	TMEM191B
NLGN2	ATR	PAWR	ZNF571	DEXI	IGHG2	ENSG00000278730*
MYO7B	SNHG29	TGIF1	GLIPR1L2	NOP10	IGHA1	ENSG00000278743*
CHD3	UBE2C	MIEF2	MIGA1	FAM89A	IGHG1	MRPL45
TMEM154	GK5	NAP1L5	NRIP1	TDRKH	IGHG3	CEP83-DT
ALCAM	VCPIP1	CD19	LINC02908	ZNF708	IGHD	HEIH
YWHAG	PDIK1L	NR2C2	TSPYL5	IST1	IGHM	SND1-IT1
UBE2E3	TRAF6	ACOT4	FUT7	ERCC6L2	TAS2R14	TSTD3
CNTROB	ZNF654	ARIH2	H2AC6	MRPL41	LINC01089	ENSG00000279738*
TRAPPC1	TVP23C	RBM44	H2BC4	CREB3L2	LINC02693	LOC102724023
KCNAB3	MRPS22	ZBTB33	SSTR2	P2RY8	ND4L	ENSG00000280206*
FAM153A	PACS1	SLC25A22	ZNF594	TP53TG1	ENSG00000212939*	UCKL1-AS1
SIMC1	MARCKSL1	RABEP2	PCGF5	TSEN54	C2orf74-DT	ENSG00000280434*
TMEM192	SH3BP5L	ATOX1	PRF1	RGMA	ZNF580	ASAP1-IT2
SPDYE5	YPEL2	TBL1XR1	YOD1	UBA7	ZNF611	PAGR1
ZNF778	ABO	SAMD12	TMEM64	MRPS16	NUP62	ENSG00000280832*
NIPA1	PSMD2	C18orf32	S1PR5	SHISAL2A	DENND1B	TRG-AS1
UBE2E1	FAM131A	PIDD1	GPR157	RAD51B	SFT2D2	RASSF1-AS1
HNRNPA3	PARL	ZNF491	SLC36A4	LDOC1	CEP43	ENSG00000281501*
SIK2	DDIT3	RPLP2	ZDHHC20	ARL6IP4	SCAF8	EBLN3P
CCDC144A	PCCA	JUN	ZFP3	EXT1	ZNF254	TMEM265
FAM88B	DCTN2	CSTF2T	PPA1	SHMT2	DYNLT2B	BISPR
CHRNB1	ZNF408	GBA1	PSMG4	MOB2	CRIP1	ENSG00000282885*
USP38	CTDSP2	ACAD9	MAP6D1	ATP6AP2	FAM24B	ENSG00000283103*
SLC16A5	CKAP5	IL17RA	ZNF443	CYB5D1	TRIM59	HYMAI
NANP	ARHGAP1	PNPLA2	SSR4	UBE2E2	MLLT11	LOC729732
ANKK1	MED16	AGTRAP	CAPS2	ENSG00000182257*	GIMAP1	LOC105373780
ADPRM	ATG13	THAP5	ZNF792	AP1S2	DNLZ	SCO2
PWWP2A	GOLGA8A	CRACR2B	SCRIB	C8orf33	SUPT4H1	C2orf81
USP50	TP53I11	SUMO4	KCTD2	SPACA6	NRAS	ENSG00000284634*
USP47	CENPS	DNAJC28	D2HGDH	KCNJ14	LTC4S	LOC728743
PDCD6IP	DOLK	CD151	CMTR2	FBXL6	ANKRD39	ENSG00000284707*
ZNF212	PHYHD1	POLR2L	ST20	GLTPD2	QTRT1	EEF1AKMT4
FAM161A	CATSPER1	NECTIN3	PITPNB	KBTBD3	CHUK	ENSG00000284882*
ZNF282	CCNE2	SLC35G5	TCEAL8	YBEY	MXD3	LOC101928143
GLB1	PHYKPL	ANXA2R	LRRC57	CLN8	COG8	ENSG00000284968*
GON7	ZNF519	TMEM94	MRPL14	LOC339059	ARHGAP19	GABPB1-IT1
FAXDC2	LSM1	FLII	GPR137C	PLCXD1	HAUS7	POLR2J3
CRTAP	BANF1	SOX12	BBS12	CACNB4	PVRIG	RELA-DT
ELP5	TMEM9B	HNRNPA0	ZFP82	TRAPPC6B	SIPA1	ENSG00000285646*
CMTM8	NRIP3	ANXA2R-OT1	LSMEM1	PGBD4	ERV3-1	ENSG00000285730*
GABARAP	PTPN2	CHID1	NQO1	NPLOC4	SYNJ2BP	LOC389906
LGALS9B	EIF1AD	ZNF620	AEN	TSHZ2	ARL2	ENSG00000285803*
STX8	SMAD2	ZNF518A	FKRP	CAPN12	RBMXL1	NIPBL-DT
CDK1	EIF3F	TMEM187	TRAPPC5	EXOC7	SRA1	ENSG00000286009*
UBB	ZNF25	SVBP	RPH3AL	KPNA2	STIMATE	ENSG00000286223*
NFRKB	ARL10	ZNF619	SLC25A42	WASH6P	DNAJC9	PARTICL
PRDM10	CLTB	CCDC184	FCRL6	CEP97	C8orf82	ENSG00000286646*
B3GNT2	RFESD	AP3S1	METTL23	FES	VDAC1	ENSG00000286808*
FOS	CCDC14	GRB2	SLC26A11	GLRX5	TMX2	ENSG00000286813*
TMED10	TBC1D10C	ZBTB41	HIGD1A	FAM104B	HEXA	ENSG00000286835*
SETMAR	SART1	UBE2N	EHMT1	MXRA7	NDUFS3	ENSG00000286887*
SMAD1	PPP2R2D	ARL6IP6	ENSG00000181097*	LIMK2	LEPROT	ENSG00000287024*
TCAF2	MCTP1	ZNF354C	F2R	MFSD5	LBH	ENSG00000287070*
SEMA3E	POLD4	MAMDC4	ZNF707	ADI1	PPP1CB	ENSG00000287077*
LRRN2	LRRC25	BET1L	NPM1	RWDD4	GPSM3	ENSG00000287115*
SLC30A1	CLCF1	RPS27	PJA1	SPNS3	LAT	ENSG00000287168*
GPRC5C	LIPT2	RIC8A	DHTKD1	CLEC4G	NCKIPSD	ENSG00000287190*
TMEM182	CABP4	IMP3	H2AC25	SATB1	ATF6B	FLJ32255
KRT8	ALG10B	ASB8	ZNF746	CSF1R	SLC35F6	ENSG00000287265*
MGMT	DRAP1	ODF3B	POLR2A	TRAK1	CLIC1	ENSG00000287286*
KRT86	LONRF3	ZNRF3-AS1	FRAT2	TSPAN10	DDAH2	ENSG00000287425*
HARS1	UCP3	GPR150	TMEM102	PLCB1	RPS29	ENSG00000287576*
NFXL1	UCP2	LRRC75B	ZNF322	SKA2	ZNF337-AS1	ENSG00000287608*
DENND5B	C11orf68	DMAP1	LRRC75A	NDN	ZNF134	ENSG00000287644*
CD14	PAAF1	IMPDH2	DDX60L	RNF32-DT	GTF2H4	ENSG00000287665*
DNAJC18	MRPL48	ALS2CL	SYNE4	TTC3	ZNF845	ENSG00000287697*
RIOX1	RAB6A	MLF1	OGFOD3	BRICD5	KLRK1	ENSG00000287825*
SPATA24	ERCC4	NDUFAF3	WASHC1	GALR2	KCTD11	ENSG00000287839*
RALGAPB	SUGCT	C2orf69	UTS2R	IGIP	PPM1N	ENSG00000287916*
PYM1	CCDC85B	GRAMD1C	AATK	CMC4	LTB4R	LOC100996756
MZB1	TMEM70	STAP2	ZNF467	ANXA2	LIPE-AS1	ENSG00000287979*
NPAS2	ERCC6L2-AS1	TSSK6	ZNF678	HOXB4	DNASE1	ENSG00000288012*
KRT72	RPS6KB2	BOLA1	RAP2B	PAQR7	MDP1	ENSG00000288044*
LONRF2	RMI2	PDE4DIP	ZBTB2	NGRN	CSNK1E	ENSG00000288066*
NUDT9	TOM1L2	DDX10	RNF135	RPS17	IRF9	ENSG00000288093*
HSD17B13	ZNF77	GOLGA8Q	ACBD4	HCAR2	GALT	ENSG00000288156*
PA2G4	MTLN	NDUFV2	SGSH	CRIP2	NUDT19	LOC124903386
ELOVL6	KDF1	DALRD3	FANCB	DDX28	TAX1BP3	C8orf44
PFKFB3	B3GNTL1	ZNF518B	SETD2	ACBD3	AP1G2	PRRC2B
TMC7	MLXIP	LCORL	MRPS23	HAPSTR1	ZNF90	F8A1
ARL6IP1	AURKAIP1	SH2B1	GPR135	VMO1	NAXD
SERPINB9	TTLL11	ZC3H12D	ZFP41	ALG12	BORCS8-MEF2B
SMAGP	TOMM5	POGLUT3	ATG9B	LCK	GANC
EMB	ZBTB44-DT	PLEC	ZNF875	COL18A1	TTLL3
DLGAP1	LINC02694	RNF212	PLAG1	RBM10	REPIN1
STAT2	SLC35E3	PRSS36	YIPF6	RPL35A	MRPL23
NUDCD2	ZNF169	ZNF543	ZBTB20	ZNF721	ZNF891
IRF2BP1	RUVBL1	GALNT11	DIPK2A	C11orf54	SMIM7
HSPA4	SFN	WDR6	MACIR	CEP63	TSPAN4
SLC26A5	MSRA	GEN1	AMIGO1	SRPRA	CPNE1
COMMD5	CCDC168	AQP11	SIAH2	EWSR1	ARL16
SGCD	CTDNEP1	TMEM11	COPG1	ODF3L1	ENSG00000214106*
GTSF1	SWI5	ZNF354B	LINC00471	HMGN4	LYRM4
ZNF16	GAPT	ZFAND2A	SLC9A9	SPATA13	MYCBP
ARMC10	BAIAP2	PLEKHM3	LSM10	CNOT10	ALG3
RNF34	ZDHHC21	ZNF223	RELL1	MTA1	SMIM30
ACYP2	PLEKHF2	FAM220A	RFX7	ZNF320	C17orf67
TRABD	A2M	BEND3	SLC35C1	C12orf60	FIS1
ATF7	ARL4D	NT5DC1	TIGIT	NAA38	APTR
RASA4B	LRRN1	TIMM23B-AGAP6	RNF41	MCEMP1	MBLAC1
SOCS6	UBE2O	COX14	IBA57	AP2A2	HAUS3
CAVIN4	ORAI3	P4HTM	CLDN7	SLC8A1	KANSL1-AS1
ZNF296	UNC119B	DTX3	ZNF329	ABAT	LCNL1
POLH	DENND2C	KLHL11	ZNF101	SLC25A10	BBIP1
KIF5B	PLEKHD1	SLC25A20	C5orf24	CAMK1D	PPME1
AKAP13	LYSMD3	CD28	ADO	LYSMD4	STARD10
CDCA4	B3GALT6	EPM2AIP1	COA4	WBP2NL	ZSWIM8
CHCHD7	ZNF613	MAF	PRKAG1	AFMID	IFRD2
FOXN2	JAKMIP2	CTNNBIP1	GINS3	GAS6	ZBED1
BFSP2	MBLAC2	GTPBP6	MRPS11	BEGAIN	ENSG00000214719*
USP32	TPRN	ERN1	SNRPE	ARHGEF37	TOMM6
PPM1D	ZNF683	GPR35	RTKN2	PTGDR2	HNRNPUL2
GPR27	SLC35A4	ZNF713	CHST15	CEP57L1	CSKMT
LOC93622	CRYBG2	PARP10	IDH2	LOC102723701	LINC00243
KBTBD2	IP6K1	SUZ12	ENSG00000182057*	RABIF	LINC01599
RIOX2	SSNA1	NSUN3	TMEM259	TMEM119	HLA-F-AS1
TRIAP1	CSTF3	KCTD12	GET1	FANCF	ZSWIM7
LSM3	YES1	DHFR2	TNRC18	SMDT1	LRRC69
KIAA0232	CHMP6	RPP25	DEXI	RUVBL2	RTL10
MTSS1	DLEU1	GRINA	NOP10	GDPGP1	ENSG00000215014*
TMEM43	UFSP1	COX5A	FAM89A	PTTG1IP	PHB2
RNF139	TMEM39A	ERFE	TDRKH	DDX41	CD27-AS1
RPS9	TCP11L1	FAM219B	ZNF708	PLGLB1	NEURL4
PLA2G1B	CCDC57	ZHX2	IST1	DAZAP2	ALOX12-AS1
CYTL1	HSF5	CPNE7	ERCC6L2	SELENOF	ANXA2R-AS1
TSEN34	SPHK1	CD300LB	MRPL41	TMEM121B	UBXN2B
GSTA4	BNIP3	MPI	CREB3L2	ZNF623	ZNG1F
MSANTD4	MYPOP	ADORA2A-AS1	P2RY8	CCDC125	PEX26
NDUFA3	ATAD5	TRIM73	TP53TG1	BOLA2	FASTKD5
OSCAR	SMIM19	EFCAB13	TSEN54	BCOR	GOLGA8B
PAQR8	ZNF404	MSC	UBA7	JRKL	DHRS4-AS1
NUDT6	RTTN	APOLD1	MRPS16	KIAA2026	HOMEZ
ENSG00000170919*	RPP38-DT	EXOSC4	SHISAL2A	FHL3	DDX3X
TANC2	ANAPC2	DPY19L3	RAD51B	CCDC159	VPS16
DNAJC24	ZBTB8OS	TAF7	LDOC1	NPIPA1	MYL5
ZNF160	SLC35G1	ZNF852	ARL6IP4	SF3A3	ZNF407
ZNF415	ZNF135	PFAS	EXT1	GTF2H2C	MCM3AP-AS1
CAVIN3	COX8A	HYI	SHMT2	ASB7	NPEPL1
DCDC1	ZSCAN2	CYBC1	MOB2	GPR132	TMEM242
PDGFD	CDC26	ZNF552	ATP6AP2	MX2	TMEM167B
S1PR1	CRLF3	GAK	CYB5D1	EP400	TNFRSF25
PKIA	RNPEP	ZBTB7A	ENSG00000182230*	MEX3B	TSTD1
XKR6	EID2	TUFM	BACE2	TENT5C	CYB5RL
TSNARE1	EID2B	ERICH3	UBE2E2	COA5	ATAD3C
FPR1	GJC3	RMI1	ENSG00000182257*	UTP11	IFI30
FEZ2	RIMS2	CTC1	AP1S2	PSMG1	RBM33-DT
SOX7	KCMF1	FBXO34	C8orf33	PRR14L	CCDC7
C11orf24	DNAJC30	LINC00324	SPACA6	KLRC4	FNIP1
KYAT1	SPRYD4	SELENOW	ZSCAN22	SETD3	CKLF
MTM1	VPS37D	EIF3K	KCNJ14	TANGO2	PAM16
TRMT61B	SYNE3	MRFAP1L1	FBXL6	SFXN4	ENSG00000218018*
INSR	CLK2	SNX18	KBTBD3	MRPL54	LINC00339
MFN1	LPCAT4	AURKB	YBEY	ZNF438	CEBPZOS
GIMAP8	SLCO3A1	MRFAP1	CLN8	HMCES	ZNF579
NRTN	ZNF575	C3orf38	LOC339059	DGCR6	RNASEK
KCNMB3	WDR25	TMEM107	PLCXD1	ZNF530	NBPF1
ATP6V0E2	SGF29	RRS1	NXPH4	NDUFB1	UMAD1
PRKCE	PLAAT3	RCC2	CACNB4	TRMT12	FAM228B
JAGN1	PHLDB3	IGSF22	TRAPPC6B	ALYREF	ZNF433-AS1
RLN3	GNG7	DPM3	PGBD4	RFLNB	LINGO3
TADA3	USF3	C12orf42	NPLOC4	UPP1	VAMP2
SOCS5	CNTD1	CYC1	TSHZ2	TRIM52	PPP3CB-AS1
C1GALT1C1	LOC100128398	PER1	CAPN12	CMTM4	C6orf226
BBLN	KBTBD11	TMTC2	EXOC7	TMEM50A	PPP3R1
MORN4	MAP3K19	HES7	KPNA2	ASCL2	FANCG
ZNF672	LMNB2	FARSA	WASH6P	TBK1	AP4M1
ZNF692	RMDN1	SPTY2D1	CEP97	CBX6	CEBPD
NAIF1	MEX3C	SAMD4B	FES	TBL3	ENSG00000221883*
RBKS	MYO1D	GIMAP7	GLRX5	KREMEN1	NPTXR
TMEM126A	LINC02910	EDC3	FAM104B	TRAIP	FAM200A
TMEM126B	LRRC37A	TCAIM	MXRA7	CHEK2	PPP2R2A
TRIM8	CCDC121	FUCA1	LIMK2	AIFM3	C19orf73
NETO2	ACSF3	ZNF664	MFSD5	ZNF703	ZNF880
CDC42BPG	BOK	CALR	ADI1	DOCK8-AS1	TRIM16
SCAND1	TTTY14	MAGED1	RWDD4	TUBA8	OR2A25
JUNB	RBIS	GVQW3	SPNS3	NPIPA5	TIGD1
FAM241B	PFN4	LOC100128310	CLEC4G	RBM12B	FXYD7
LRG1	CDK5R1	RAD23A	SATB1	LIN9	APOL6
SHCBP1	TCERG1L	GADD45GIP1	CSF1R	BTBD9	FADS3
NPTX1	RUFY1	PTPN11	TRAK1	NUDT14	CCNL2
FAM98B	BASP1	CLK3	TSPAN10	PNMA3	UBA52
ZNF439	LRRC37A3	HLA-DQB1	PLCB1	FAM3B	PPT2
ZNF440	VSIG10	ARID3B	SKA2	TOB2	ENSG00000221990*
GAA	METRNL	PACS2	RNF32-DT	UTY	FAM185A
CANT1	FAM91A1	ELMOD2	TTC3	TTC32	HDAC4-AS1
ZDHHC16	ENSG00000176868*	EGR3	BRICD5	SH2D1A	CYTOR
CHST11	WSB2	CATSPERE	GALR2	SDR42E2	ENSG00000222043*
EXOSC1	TYMS	LINC00174	IGIP	PRKX	ZDHHC12-DT
PGAM1	PXMP2	GEMIN4	CMC4	KMT5A	NUTM2A-AS1
CHD7	TCEANC	KLHL28	ANXA2	SMTN	EXOSC6
ESCO2	PNMA1	ZBTB18	HOXB4	COA3	VPS52
KRT15	MAMSTR	C14orf28	PAQR7	ST6GALNAC3	ENSG00000223511*
LURAP1	ANKLE2	EIF3J-DT	NGRN	PTP4A2	LOC100505716
CLCN5	C8G	SHARPIN	RPS17	ACTG1	ENSG00000223525*
TPPP	FUT2	LBX2	CRIP2	DENND5A	ENSG00000223546*
KCND3	EFCAB5	DNHD1	DDX28	DIABLO	ZNF844
PDE7B	GCNT4	GCC1	ACBD3	VPS33B	ENSG00000223704*
MRPL36	MUC20	CIITA	HAPSTR1	ADAP2	ENSG00000223745*
ZNF581	THAP4	ZFPM1	VMO1	ENSG00000184068*	LINC00205
NAT1	NFATC2IP	PLD6	ALG12	UQCR10	ENTPD3-AS1
KSR2	FAM89B	ZBTB42	LCK	FAM120C	HLA-DPB1
ZNF524	SHMT1	LACC1	GALNT9	EIF3C	OSER1-DT
MCC	DPP7	MAF1	COL18A1	CLDN5	CHROMR
ZBTB26	SEC24C	FCER1A	RBM10	NIPSNAP1	EDRF1-DT
DSEL	SMCR8	WDR97	RPL35A	CNTN2	ENSG00000224032*
POLR1C	MTHFR	PCED1B	RGS7	LRRC51	ENSG00000224043*
ASXL1	C19orf18	SPEN-AS1	ZNF721	NR2C2AP	CPTP
DLK2	DEAF1	APOBEC3B	C11orf54	C1QTNF12	ENSG00000224078*
ZNF562	MTX3	PIPOX	CEP63	CRELD2	ENSG00000224086*
ZNF318	TMEM80	ASPRV1	SRPRA	SCFD2	DNAJC27-AS1
ZNF561	SIX5	MYADM	EWSR1	UBE2F	SLC25A5-AS1
WIPF2	FBXO46	MROH1	HMGN4	PPP1R2	ENSG00000224356*
HOPX	ZDHHC13	SERTAD2	SPATA13	TSPYL2	ENSG00000224376*
LRRC8C	SLC38A9	PIK3CD-AS1	CNOT10	GOLGA6L4	PELATON
RSL1D1	ACER2	AKAP5	MTA1	PGP	LINC00539
LRRC8D	WDR73	GIPC3	CADM1	SNRNP35	ATXN1L
PPID	POLE	RNF227	ZNF320	IRAK1	ENSG00000224505*
ETFDH	PHETA2	CITED4	C12orf60	CMSS1	SMIM13
LPAR3	RHOG	TIGD5	PYCR1	OLIG1	HNRNPA1L3
PTGER4	EPS8L2	PDXDC1	NAA38	PCDH9	ENSG00000224616*
TBCA	ANO6	ZNF154	AP2A2	OAF	SH3BP5-AS1
NEUROD2	ZBTB34	R3HDM2	ABAT	H2AC20	ENSG00000224746*
BCL2L1	NUDT4B	SEPHS2	SLC25A10	KCNK12	MRPL20-AS1
PLRG1	FAM210A	GPBAR1	CAMK1D	H2AC21	NDUFAF8
ZNF584	TALDO1	ZNF784	LYSMD4	POU6F1	POT1-AS1
DNAI2	ULK1	C14orf119	WBP2NL	TM2D3	LINC00863
NMUR1	RIMKLA	BBS10	AFMID	TSSC4	PLEKHM1
CLSTN1	RPS6KA3	FIZ1	NEB	TACSTD2	LINC00092
CXXC5	B3GNT8	PUF60	BEGAIN	CLECL1P	ENSG00000225234*
ZNF274	PUS1	DCTPP1	ARHGEF37	CCSER1	ENSG00000225331*
PIK3CD	CHD9	ZNF771	CEP57L1	ZDHHC23	ENSG00000225339*
PTCRA	GATD1	TSHZ1	RABIF	PLA2G6	NRSN2-AS1
SLC25A33	TRIM72	PSTK	FANCF	MAML2	ENSG00000225442*
ENC1	MAN1B1	SOCS4	SMDT1	UMODL1-AS1	JPX
SPSB1	KCNA3	PTGR3	RUVBL2	SS18L1	NUTM2B-AS1
P2RY6	KCNA2	ZNF48	GDPGP1	TOP1MT	LOC112268293
BPTF	TOP3A	ENSG00000180066*	PTTG1IP	COPB2	C2CD4D
S100Z	ZBTB38	TMEM86B	DDX41	THAP7	ENSG00000225643*
ZIK1	LINC02904	SEPTIN1	PLGLB1	ENSG00000184441*	MCRIP1
GPR82	ENSG00000177337*	TRNAU1AP	DAZAP2	KNTC1	SLC26A6
PLEKHG5	ENSG00000177338*	EXOC3	CCBE1	CCR10	FGD5-AS1
ATF7IP	FLJ13224	MED14	SELENOF	WDR27	ENSG00000225746*
LKAAEAR1	CCDC71	FAHD1	ENSG00000183308*	TXNRD2	MIAT
RGS19	LRRN4CL	RCC1	ZNF623	FOXO4	FAM229A
TCEA2	FLJ40194	MYL11	CCDC125	PTP4A3	ERCC6
HDAC3	TIMM22	PRKRA	BOLA2	TMEM255B	ENSG00000225880*
GPHN	HIC1	ZNRF2	BCOR	PROS1	ENSG00000225885*
CAMTA1	PPFIA3	ZNF816	JRKL	HDDC3	NOL7
LGALS4	MAGEF1	FGD6	KIAA2026	BEX5	ENSG00000225938*
LRRC34	UMODL1	OAZ2	FHL3	ZFP1	ENSG00000225963*
SPATA5L1	NINJ2-AS1	CCDC43	CCDC159	DUSP8	PIGBOS1
GATM	SAMD9L	MEIOC	NPIPA1	SOCS3	ZNF567-DT
SYCE1	ZFAS1	TIGD2	SF3A3	LPAR5	ENSG00000225978*
RASGRP4	PAWR	HCLS1	TRIM61	XPOT	LINC01772
NHLH1	TGIF1	MTURN	GTF2H2C	STING1	ENSG00000226067*
BCL2	MIEF2	ZNF609	ASB7	PDE4B	ENSG00000226179*
RHNO1	NAP1L5	PAK2	GPR132	SNN	ENSG00000226200*
CTPS1	CD19	CCDC66	MX2	NELL2	BAZ2B
UTF1	NR2C2	MCFD2	EP400	KRBA2	NUP50-DT
KNDC1	ACOT4	HARBI1	TENT5C	MED12	ENSG00000226380*
METTL18	ARIH2	C11orf71	COA5	ZNF93	SLC16A1-AS1
PWWP2B	RBM44	GAS1	UTP11	SEPTIN9	ENSG00000226471*
ZNF540	ZBTB33	ARHGAP45	PSMG1	AMER1	TMEM185B
FBXL14	RPRM	ZNF571	PRR14L	ZBTB40	ENTPD1-AS1
EXOSC10	SLC25A22	GLIPR1L2	KLRC4	H2BC21	LENG8-AS1
ZNF570	RABEP2	MIGA1	SERHL2	SEPTIN5	FAM66C
NINJ2	ATOX1	KCNE1	PCBP3	EIF4ENIF1	HSBP1L1
MLLT3	TBL1XR1	NRIP1	SETD3	RNLS	SMCR5
RRM2	SAMD12	LINC02908	TANGO2	APOBR	FAM30A
TRAPPC12	C18orf32	TSPYL5	SFXN4	ATL3	LINC02611
RPS21	PIDD1	FUT7	FAM167B	NDUFA12	LOC100505774
C3AR1	ZNF491	H2AC6	MRPL54	SMIM10	ENSG00000226899*
MRM3	RPLP2	H2BC4	ZNF438	DYNLT2	DANCR
PTEN	JUN	SSTR2	HMCES	UBE2G2	LTA
RPS7	CSTF2T	ZNF594	DGCR6	ZBTB7C	ITGB2-AS1
RNASEH1	GBA1	PCGF5	ZNF530	APOO	MUC12-AS1
PRNP	ACAD9	PRF1	NDUFB1	PRR16	WDR46
MIR31HG	IL17RA	YOD1	TRMT12	TMED9	ZNF717
TLN2	PNPLA2	TMEM64	BMP8A	TMEM186	TRGC2
LGALS9C	AGTRAP	CHRM4	ALYREF	RBM33	PARG
TVP23B	THAP5	S1PR5	RFLNB	ARMCX2	RBM26-AS1
ZNF217	CRACR2B	GPR157	NOG	BTBD6	RABGAP1L-DT
SRGAP2C	SUMO4	SLC36A4	UPP1	H1-10	ENSG00000227388*
ATPAF2	DNAJC28	ZDHHC20	TRIM52	RBM43	ENSG00000227398*
CYP4F22	CD151	ZFP3	TMEM50A	SUMO3	ENSG00000227486*
FOXB1	POLR2L	ARSJ	ASCL2	IMMP2L	SCAMP4
PPIH	NECTIN3	PPA1	TBK1	FMNL1	LTB
DRC3	SLC35G5	PSMG4	CBX6	PTRHD1	DNAJC9-AS1
ZNF57	ANXA2R	MAP6D1	MACC1	ZFP90	ENSG00000227543*
SHLD1	TMEM94	ZNF443	TBL3	NOC4L	HSD11B1-AS1
JMJD1C	FLII	CXCR2	KREMEN1	USP18	ENSG00000227627*
SYNPO	SOX12	GREM2	TRAIP	NDUFA6	ENSG00000227678*
ZNF556	HNRNPA0	SSR4	CHEK2	TMEM121	POLR2J2
MAL	ANXA2R-OT1	CAPS2	AIFM3	TMEM106A	ENSG00000228107*
ZNF554	CHID1	ZNF792	ZNF703	SIVA1	FALEC
RAB33B	ZNF620	SCRIB	DOCK8-AS1	BRI3BP	ENSG00000228140*
THOP1	ZNF518A	KCTD2	TUBA8	DGAT1	HCG11
ANKRD20A5P	TMEM187	D2HGDH	NPIPA5	AP3M1	ENSG00000228242*
EPHX4	SVBP	CMTR2	RBM12B	F8	ATP8
USP19	ZNF619	FAM83H	LIN9	CA13	FAM174C
QARS1	CCDC184	ST20	BTBD9	UBOX5	MIR646HG
ORMDL3	AP3S1	PITPNB	NUDT14	MAFF	ENSG00000228393*
KLF11	GRB2	TCEAL8	PNMA3	BRF1	LOC107985688
SMN1	ZBTB41	LRRC57	TOB2	SEMA4B	ENSG00000228434*
EIF2AK3	UBE2N	MRPL14	UTY	CIB1	OST4
MOB3A	ARL6IP6	GPR137C	TTC32	NELFA	ENSG00000228548*
KRCC1	ZNF354C	BBS12	SH2D1A	INTS5	DCAF8-DT
NME6	MAMDC4	ZFP82	SDR42E2	RPS27L	SNHG26
CYCS	BET1L	LSMEM1	PRKX	ADSS1	ARL17A
CD8B	RPS27	NQO1	KMT5A	ANO9	DHFR
SLFN12	RIC8A	AEN	KCNH8	FAF1	LINC00954
FRMD3	IMP3	FKRP	SMTN	FAM43A	LINC01128
SNTB1	ASB8	TRAPPC5	COA3	NSMCE3	PCMTD1-DT
MTBP	ODF3B	RPH3AL	ST6GALNAC3	HSF1	PIK3IP1-DT
TEFM	DPY19L2	SLC25A42	PTP4A2	C6orf120	UBAC2-AS1
MRPL13	ZNRF3-AS1	FCRL6	ACTG1	PURA	AKT3-IT1
MALT1	GPR150	METTL23	DENND5A	LRRC37B	ENSG00000228956*
ISG20	DMAP1	SLC26A11	OR2T10	DDX51	ZFAND2A-DT
MBOAT1	IMPDH2	HIGD1A	DIABLO	ENSG00000185168*	RPL41
CXCR6	ALS2CL	EHMT1	VPS33B	SIGIRR	VIM-AS1
CEBPB	MLF1	ENSG00000181097*	ADAP2	NRBP2	ENSG00000229152*
AZU1	NDUFAF3	F2R	ENSG00000184068*	PRSS57	EPHA1-AS1
PAIP1	C2orf69	ZNF707	UQCR10	IFITM2	ENSG00000229337*
CLEC7A	GRAMD1C	NPM1	FAM120C	TNFAIP2	PATL2
C5orf34	STAP2	PJA1	EIF3C	ZNF445	ENSG00000229539*
C1QTNF4	TSSK6	DHTKD1	NIPSNAP1	PGBD2	MBNL1-AS1
ZNF131	BOLA1	H2AC25	CNTN2	TCEAL9	ENSG00000229628*
MACROD2	PDE4DIP	ZNF746	LRRC51	RAB11B	XIST
DPAGT1	DDX10	POLR2A	NR2C2AP	PRMT3	ZNF688
BSG	GOLGA8Q	FRAT2	C1QTNF12	GP1BA	PET100
HINFP	NDUFV2	TMEM102	CRELD2	PRPF39	LOC122539212
CERS6	DALRD3	ZNF322	SCFD2	PPIL6	TOB1-AS1
SPTLC3	ZNF518B	LRRC75A	UBE2F	ZNF74	ENSG00000229989*
COPRS	LCORL	DDX60L	PPP1R2	KIAA0825	ENSG00000229999*
TP53RK	PARD6G	SYNE4	TSPYL2	UBALD2	ENSG00000230068*
CLEC12A	SH2B1	OGFOD3	GOLGA6L4	ZBTB37	ENSG00000230074*
BPGM	ZC3H12D	WASHC1	PGP	IL3RA	ACBD6
POP7	POGLUT3	AATK	SNRNP35	CCDC137	HOXB-AS1
ALG14	PLEC	ZNF467	IRAK1	ARL15	ENSG00000230155*
SUCLG2	RNF212	ZNF678	CMSS1	CDK10	FAM41C
STARD5	PRSS36	RAP2B	PCDH9	SOCS1	EMC1-AS1
RCAN2	ZNF543	ZBTB2	OAF	TCN2	ENSG00000230438*
IL16	GALNT11	RNF135	H2AC20	GAS2L1	PSMG3-AS1
GNB2	WDR6	ACBD4	KCNK12	ATP6V0A2	THAP7-AS1
CFAP53	GEN1	SGSH	H2AC21	PRKN	ENSG00000230537*
MCRIP2	AQP11	FANCB	POU6F1	TEDC1	ENSG00000230555*
C2CD2L	TMEM11	SETD2	TM2D3	HGS	ENSG00000230587*
ARNT2	ZNF354B	MEX3D	TSSC4	TNFAIP8L1	FTX
PRSS27	ZFAND2A	MRPS23	CLECL1P	RAD51D	ENSG00000230606*
SYNPO2	PLEKHM3	GPR135	CCSER1	SP140L	ENO1-AS1
DNAJB7	ZNF223	ZFP41	ZDHHC23	MRPL30	ENSG00000230732*
CLP1	FAM220A	PHLDA2	H1-5	TARS3	ENSG00000230747*
TTC36	BEND3	ATG9B	PLA2G6	SMYD3	YY2
COPS9	NT5DC1	ZNF875	MAML2	METTL7A	ZNF674-AS1
GTPBP2	TIMM23B-AGAP6	PLAG1	SS18L1	SH3BGR	HSBP1
FGGY	COX14	YIPF6	TOP1MT	FAM174B	HCG18
PRSS30P	MCMDC2	ZBTB20	COPB2	ZSWIM9	HAR1B
TCEAL1	P4HTM	DIPK2A	THAP7	TMEM179B	ENSG00000231154*
ZNF24	DTX3	MACIR	ENSG00000184441*	GPRIN3	ENSG00000231160*
MANEA	KLHL11	AMIGO1	KNTC1	PARPBP	LINC00852
AFF1	SLC25A20	SIAH2	CCR10	STAC3	MAP4K3-DT
FIBP	CD28	COPG1	WDR27	FAAP100	WARS2-AS1
CARNS1	EPM2AIP1	ADGRB1	TXNRD2	IRF7	HLA-DPA1
OR10H5	MAF	LINC00471	FOXO4	L3MBTL1	RPS18
BANP	CTNNBIP1	SLC9A9	PTP4A3	BRCC3	LINC01353
PPP1CA	GTPBP6	LSM10	TMEM255B	LMNTD2	FAM27C
HCFC1	ERN1	RELL1	HDDC3	PDE6G	LINC00278
CTSW	GPR35	RFX7	BEX5	TLCD2	DLEU2
MUCL1	ZNF713	SLC35C1	ZFP1	SP1	ANKRD44-AS1
SNTG2	PARP10	TIGIT	CEND1	MRPL40	COA6-AS1
PDE3A	SUZ12	RNF41	DUSP8	INKA1	LINC-PINT
RASGRP1	NSUN3	IBA57	SOCS3	PCGF3	RPS27AP5
KLHL6	KCTD12	CLDN7	LPAR5	LMLN	ENSG00000231769*
CHCHD1	DHFR2	ZNF329	XPOT	P4HB	ENSG00000231770*
MRPL52	RPP25	ZNF101	STING1	PSMD13	ENSG00000231856*
SMPDL3A	GRINA	C5orf24	PDE4B	ZFP36L1	PRH1
RND1	GP5	ADO	SNN	UBE2L3	TRAF3IP2-AS1
RAD9A	COX5A	COA4	NELL2	BRWD1	TAPBP
EFEMP2	FAM219B	PRKAG1	KRBA2	SNAI3	LRRC8C-DT
AGAP5	ZHX2	GINS3	MED12	ZBTB3	ENSG00000232053*
WASHC2C	CPNE7	MRPS11	ZNF93	LYG2	TMA7
TMEM134	CD300LB	SNRPE	SEPTIN9	MYBL1	ENSG00000232117*
ZMAT3	MPI	RTKN2	AMER1	MOSMO	MCTS1
ZFAND4	ADORA2A-AS1	IDH2	ZBTB40	DRG1	RAP2C-AS1
THEMIS	TRIM73	ENSG00000182057*	H2BC21	ANKFY1	ENSG00000232300*
ZNF738	TMEM52	TMEM259	OR51M1	YTHDF3	SMIM26
SLFN11	EFCAB13	GET1	EIF4ENIF1	ZNF696	AJM1
GARIN2	MSC	TNRC18	RNLS	IFIT1	MHENCR
CORO1B	APOLD1	TMEM30B	APOBR	CXorf38	ENSG00000232533*
FUT10	EXOSC4	DEXI	ATL3	ADAMTSL5	KANTR
LRRC20	DPY19L3	NOP10	NDUFA12	MORF4L1	ENSG00000232611*
MUS81	TAF7	FAM89A	SMIM10	WDR53	LINC01431
TMEM217	ZNF852	TDRKH	DYNLT2	DMWD	GOLGA8N
OR4D9	PFAS	ZNF708	UBE2G2	SLC52A2	ZNF687-AS1
ZNF596	HYI	IST1	ENSG00000184809*	PIGP	LINC00665
CFL1	CYBC1	ERCC6L2	APOO	IKZF1	KIZ-AS1
TMCC1	ZNF552	MRPL41	TMED9	PCYT2	ITGA6-AS1
NAA16	SMIM10L2A	CREB3L2	TMEM186	BCAP31	TNF
EFCAB12	GAK	P2RY8	SDR42E1	ARL17A	ENSG00000232811*
PSME3IP1	ZBTB7A	TP53TG1	RBM33	GNB1L	PET117
RAB43	TUFM	TSEN54	ARMCX2	EVI2B	ENSG00000232855*
FADS6	RMI1	RGMA	BTBD6	NPIPB4	LYRM9
ZNG1A	CTC1	UBA7	H1-10	ZNF829	ENSG00000232931*
RAB37	FBXO34	MRPS16	RBM43	TRIM69	HCG25
DCP2	LINC00324	SHISAL2A	SUMO3	ATP6V0C	SNHG15
SNX32	SELENOW	RAD51B	IMMP2L	IFITM1	MIR3936HG
RPL38	EIF3K	LDOC1	FMNL1	LAMP1	SNHG7
RARG	MRFAP1L1	ARL6IP4	PTRHD1	FFAR3	LINC00892
CES4A	SNX18	EXT1	ZFP90	POMK	DPH5-DT
CES3	AURKB	SHMT2	NOC4L	C16orf54	LOC100996842
SSH3	MRFAP1	MOB2	USP18	KLHDC8B	LOC100506235
CES2	C3orf38	ATP6AP2	NDUFA6	SETD4	GPX1
PDP2	TMEM107	CYB5D1	TMEM121	PTCH1	TRGV2
SP3	RRS1	ENSG00000182230*	TMEM106A	RNPC3	CHRM3-AS2
KRT2	RCC2	BACE2	SIVA1	ZNF267	HOTAIRM1
DMXL1	IGSF22	UBE2E2	BRI3BP	IRS2	LOC122526782
METAP1D	DPM3	SYNM	DGAT1	SPACDR	ENSG00000233478*
ZNF621	C12orf42	ENSG00000182257*	AP3M1	BICD2	ZNF529-AS1
EGFL7	CYC1	AP1S2	F8	TMLHE	ENSG00000233554*
NADSYN1	PER1	C8orf33	CA13	RASA3	ENSG00000233559*
DHCR7	TMTC2	DCAF4L1	UBOX5	LRCH3	ZC3H12A-DT
NBEA	HES7	SPACA6	MAFF	NDUFA13	NEMP2-DT
RNASEH2C	FARSA	ZSCAN22	BRF1	ZNF566	H2BC15
ANKRD13D	SPTY2D1	KCNJ14	SEMA4B	ZNF225-AS1	RPS28
MYD88	SAMD4B	FBXL6	SPDYE16	ZNF529	CTC-338M12.4
OXSR1	GIMAP7	GLTPD2	CIB1	ZNF284	EIF2AK3-DT
SLC22A13	EDC3	KBTBD3	NELFA	DLEU7	ENSG00000234072*
PHF8	TCAIM	YBEY	ENSG00000185065*	MATN1-AS1	TRIM26
LCLAT1	FUCA1	CLN8	INTS5	AIDA	RNASEH1-DT
MIR4435-2HG	PXT1	LOC339059	RPS27L	CDIN1	LIX1L-AS1
KAT5	ZNF664	PLCXD1	ANO9	CD300LF	ZNF879
SH3RF3	CALR	CACNB4	FAF1	GSAP	ZNF232-AS1
DCAKD	MAGED1	IFNL1	FAM43A	CYP2R1	ENSG00000234389*
TADA2B	GVQW3	TRAPPC6B	NSMCE3	ANKRD46	ZNF736
CCDC96	LOC100128310	PGBD4	HSF1	PIP5K1C	FAM133B
GRK2	RAD23A	NPLOC4	C6orf120	ZBTB6	MAPKAPK5-AS1
RELA	GADD45GIP1	TSHZ2	PURA	C2orf76	JRK
EVC2	PTPN11	CAPN12	LRRC37B	POLR3C	ENSG00000234636*
ZNF680	CLK3	EXOC7	DDX51	WWOX	ENSG00000234663*
HECTD4	HLA-DQB1	KPNA2	NOMO2	CENATAC	ENSG00000234665*
FAM222B	ARID3B	WASH6P	SIGIRR	BCL9L	ENSG00000234678*
BNC2	PACS2	CEP97	NRBP2	POLR1D	SDCBP2-AS1
DELEC1	ELMOD2	FES	PRSS57	ZNRF1	ENSG00000234705*
HPSE	EGR3	GLRX5	IFITM2	FFAR4	GAS5
COQ2	CATSPERE	FAM104B	TNFAIP2	SAPCD2	HLA-B
HSPA6	LINC00174	MXRA7	ZNF445	MTARC1	ENSG00000234771*
TRMT112	GEMIN4	LIMK2	PGBD2	BLOC1S4	LOC101926907
LRRN3	KLHL28	MFSD5	TCEAL9	ZNF749	MIR155HG
KDM2A	MKRN3	ADI1	RAB11B	LINC02610	SNHG20
ADCK5	ZBTB18	RWDD4	PRMT3	MRTFB	ENSG00000235078*
MRPL57	C14orf28	SPNS3	GP1BA	BTLA	BRD3OS
NOC3L	ALOX12B	SATB1	PRPF39	ZNF17	ENSG00000235111*
ESRRA	EIF3J-DT	CSF1R	PPIL6	GPAT2	C12orf75
RHOD	SHARPIN	TRAK1	ZNF74	TOR3A	HGH1
COMMD1	LBX2	TSPAN10	KIAA0825	PPP1CC	PPP1R3E
RAPH1	DNHD1	PLCB1	UBALD2	ZNF555	ENSG00000235314*
MTX1	GCC1	SKA2	CDNF	PRELID2	ENSG00000235319*
PARP14	CIITA	NDN	RBM11	BACE1	LINC01278
CYSLTR1	ZFPM1	RNF32-DT	ZBTB37	RXRA	SMIM27
PARP15	PLD6	TTC3	IL3RA	ANKRD37	HIPK1-AS1
CKS1B	CDC42EP4	BRICD5	CCDC137	NUDT17	MSC-AS1
ABCD2	ZBTB42	IGIP	RGPD2	ZNF75D	LINC00402
MAB21L3	LACC1	CMC4	ARL15	KRT10	ZNF747-DT
MFSD4B	MAF1	ANXA2	CDK10	GOLGA8R	ENSG00000235576*
VANGL1	FCER1A	HOXB4	SOCS1	CD300E	EOLA2-DT
GLRX	WDR97	PAQR7	ATP6V0A2	CCDC30	DICER1-AS1
IQCB1	PCED1B	NGRN	PRKN	NKRF	KIAA0040
SYT12	SPEN-AS1	RPS17	TEDC1	FCAR	OLMALINC
GOLGB1	PIPOX	CRIP2	HGS	KPNA4	BHLHE40-AS1
ZNF483	ASPRV1	DDX28	TNFAIP8L1	ZNF197	B3GALT4
PLAC8L1	MYADM	ACBD3	RAD51D	RPS23	ASH1L-AS1
SLC2A14	MROH1	HAPSTR1	MAPK11	GNG2	TTC28-AS1
GPR137	SERTAD2	VMO1	SP140L	BTN3A2	LOC124906209
SNCG	PIK3CD-AS1	ALG12	MRPL30	INSIG1	MORC2-AS1
MZT2A	AKAP5	LCK	TARS3	TMEM222	ENSG00000236069*
TNKS	GIPC3	COL18A1	SMYD3	ARHGAP30	COX10-DT
ZNF449	RNF227	RBM10	METTL7A	SEPTIN10	ZBTB22
ZBTB21	CITED4	PRKCZ-AS1	LINC00158	FAM86B1	ENSG00000236140*
PPP1R3B	TIGD5	ADGRG3	IFNLR1	CYP4F3	TMEM147-AS1
MAP3K11	PDXDC1	RPL35A	SH3BGR	SMYD4	ENSG00000236200*
TRIB1	ZNF154	ZNF721	FAM174B	GPATCH8	ENSG00000236213*
KCNK7	R3HDM2	C11orf54	ZSWIM9	CEACAM19	ZBED5
SFT2D3	SEPHS2	CEP63	TMEM179B	NF2	ENSG00000236337*
C1QA	GPBAR1	SRPRA	GPRIN3	SMIM29	ENSG00000236364*
GLIPR1L1	ZNF784	EWSR1	PARPBP	UBE2H	ENSG00000236514*
DAG1	C14orf119	HMGN4	STAC3	MIR22HG	ENSG00000236525*
DAB1	BBS10	SPATA13	ROR1	KTN1-AS1	ZNF853
ARV1	FIZ1	CNOT10	FAAP100	KATNA1	PITPNA-AS1
NAA20	PUF60	MTA1	IRF7	ARAP1	MAP3K2-DT
MICOS10	SSC5D	ZNF662	L3MBTL1	PRG2	MKLN1-AS
EHBP1L1	DCTPP1	CADM1	BRCC3	PRR5	INTS6-AS1
THAP2	ZNF771	ZNF320	LMNTD2	ZFP91	LINC00299
RNF26	TSHZ1	C12orf60	PDE6G	C17orf58	ELOA-AS1
PPP1R14B	PSTK	PYCR1	TLCD2	BCDIN3D	NIFK-AS1
ZNRD2	SOCS4	NAA38	SP1	LYRM7	LOC102723878
SMARCC1	PTGR3	AP2A2	MRPL40	BCR	ANKRD44-IT1
ZNF417	ZNF48	ABAT	INKA1	SPIN4	ZEB1-AS1
PTPRM	ENSG00000180066*	SLC25A10	PCGF3	SPIN2B	NDUFA6-DT
FKBP2	ANKRD18A	CAMK1D	LMLN	HYAL3	PRKAR1B-AS1
VEGFB	TMEM86B	LYSMD4	P4HB	VSIG10L	ENSG00000237188*
PEAK1	SEPTIN1	WBP2NL	PSMD13	CXCR3	CDKN2AIPNL
TNFRSF10D	TRNAU1AP	AFMID	NDUFA4L2	ZNF397	ZNF295-AS1
MST1	EXOC3	NEB	ZFP36L1	ZSCAN30	LINC00987
GMPPB	C12orf40	ARHGEF37	UBE2L3	TPCN1	TTN-AS1
MOB1B	MED14	CEP57L1	BRWD1	LILRB4	LINC03011
ZNF622	FAHD1	ANKRD20A2P	SYN3	TNFRSF4	ENSG00000237343*
SNX33	RCC1	GPR19	POU3F1	HEXIM1	ENSG00000237356*
NABP1	MYL11	RABIF	SNAI3	TRABD2A	LINC02937
ADGRF3	PRKRA	TMEM119	ZBTB3	PDZD7	ZNF737
CHD2	ZNRF2	FANCF	LYG2	POFUT2	RGL2
CCDC106	ZNF816	SMDT1	MYBL1	TNFRSF18	LINC01684
CCR9	FGD6	RUVBL2	MOSMO	RTN4RL2	C10orf143
CEP83	OAZ2	GDPGP1	DRG1	ZDHHC17	LINC01409
SULT1B1	CCDC43	LINC01547	ANKFY1	ZNF395	WAKMAR2
NUDT4	MEIOC	PTTG1IP	YTHDF3	PPARA	ENSG00000237513*
PC	TIGD2	DDX41	ZNF696	PTRH1	HLA-DQA1
SCAI	HCLS1	PLGLB1	IFIT1	GPR141	ENSG00000237637*
NMNAT1	MTURN	DAZAP2	CXorf38	TMEM216	LINC02245
LRFN4	ZNF609	CCBE1	KCNQ5	RPS19BP1	C2orf74
SLC19A1	PAK2	SELENOF	MORF4L1	PLCD1	ENSG00000237753*
RCE1	CCDC66	ENSG00000183308*	WDR53	ENTPD5	FAM200B
UQCRH	MCFD2	ZNF623	DMWD	MITF	LOC101927609
EIF1AX	HARBI1	CCDC125	SLC52A2	NAP1L1	ENSG00000237877*
BCLAF3	C11orf71	BOLA2	PIGP	LILRA5	PRKCQ-AS1
PSMD1	GAS1	BCOR	IKZF1	CMC1	LINC00649
SUSD5	ARHGAP45	JRKL	PCYT2	RNF220	ENSG00000237976*
HEG1	ZNF571	KIAA2026	BCAP31	SHTN1	ENSG00000238045*
C11orf80	GLIPR1L2	FHL3	ARL17A	LOC730098	ZEB2-AS1
TOMM20	MIGA1	CCDC159	HDHD5-AS1	ZNF546	LRRC37A2
AGFG1	KCNE1	NPIPA1	GNB1L	TSPYL4	LINC01410
STAT5B	NRIP1	SF3A3	DNAH14	MT1X	LINC00426
CD7	LINC02908	TRIM61	EVI2B	GCNT1	LOC105376805
CNP	TSPYL5	GTF2H2C	NPIPB4	SESTD1	ENSG00000238164*
JUP	FUT7	ASB7	ZNF829	FNBP1	PAXBP1-AS1
HAP1	H2AC6	TREX2	THNSL1	DYNC2H1	TMEM250
TDRD12	H2BC4	GPR132	TRIM69	RSBN1L	ENSG00000239213*
EIF1	MB21D2	MX2	ATP6V0C	WDR86	TXNDC5
ENDOV	SSTR2	EP400	IFITM1	EPOR	CASTOR1
RNF213	ZNF594	MEX3B	LAMP1	TAF9B	RNF103
TIGD3	PCGF5	TENT5C	POMK	CHP1	RBM14
MARCHF10	PRF1	COA5	C16orf54	FPR3	ALKBH6
PLK3	YOD1	UTP11	KLHDC8B	PTMA	ENSG00000239453*
NET1	TMEM64	PSMG1	KLHL34	HSPA14	MYLK-AS1
DPY19L1	CHRM4	PRR14L	SETD4	SIRT7	ENSG00000239569*
ZNF791	SHISA2	KLRC4	PTCH1	IFT140	TFAP2E-AS1
PHC3	S1PR5	SERHL2	RNPC3	TLR5	PSMD6-AS2
GPR160	GPR157	SETD3	ZNF267	USP7	ENSG00000239665*
CBX2	SLC36A4	TANGO2	IRS2	NANOS3	NME1
SPTBN2	ZDHHC20	H3C13	SPACDR	NHLRC1	TNFSF12
GOLIM4	ZFP3	SFXN4	BICD2	PLEKHN1	CDRT4
RBM4B	PPA1	FAM167B	TMLHE	MAGEH1	APOBEC3G
ATP5MK	PSMG4	MRPL54	RASA3	TET3	WBP1
HOXB2	MAP6D1	ZNF438	LRCH3	ZNF286A	MRPS17
MARCHF3	ZNF443	HMCES	NDUFA13	ISG15	ADSL
SWSAP1	CXCR2	DGCR6	ZNF566	EXD3	ENSG00000239911*
SLCO4C1	GREM2	ZNF530	ZNF225-AS1	C17orf97	ENSG00000240005*
RBM4	SSR4	NDUFB1	ZNF529	ZKSCAN4	AMY2B
PIFO	CAPS2	KLHL25	ZNF284	DHRS4L2	LY6G5B
XXYLT1	ZNF792	TAFA1	TAL2	VMAC	PSMB9
UBXN2A	SCRIB	TRMT12	MATN1-AS1	B3GLCT	ERICH6-AS1
LRRC63	KCTD2	ALYREF	AIDA	TRPV2	SMKR1
TCAP	D2HGDH	RFLNB	CDIN1	C2orf88	COX19
CCS	CMTR2	EFHC2	CD300LF	TMEM203	ENSG00000240291*
NRROS	FAM83H	NOG	ZPBP2	TCEA1	ACAD11
CEP19	ST20	UPP1	GSAP	NHEJ1	PPIL3
KLHL15	PITPNB	TRIM52	CYP2R1	FANCA	ENSG00000240401*
FBXO45	TCEAL8	TMEM50A	ANKRD46	SECISBP2	ENSG00000240535*
GNG5	LRRC57	ASCL2	PIP5K1C	SEMA4D	ISY1
SLC25A30	MRPL14	TBK1	ZBTB6	MCRS1	PEDS1
CD34	GPR137C	CBX6	C2orf76	FANCM	RDH14
CTSF	BBS12	MACC1	POLR3C	ZNF70	NDUFB2-AS1
MSRB3	ZFP82	TBL3	WWOX	CARD9	PLCXD2
LEMD3	LSMEM1	KREMEN1	CENATAC	SOWAHD	MIF
C16orf91	NQO1	TRAIP	BCL9L	ZFP69	NSUN6
TLR10	AEN	CHEK2	POLR1D	TMEM220	HLA-DOB
TLR1	FKRP	ZNF703	BLOC1S4	H1-2	YAE1
TLR6	TRAPPC5	DOCK8-AS1	ZNF749	PLSCR3	CRCP
FAM174A	RPH3AL	TUBA8	KLHL32	EIF4EBP1	LINC02614
RGMB	SLC25A42	NPIPA5	LINC02610	CCDC157	ENSG00000241295*
FAM53A	FCRL6	RBM12B	MRTFB	PABIR1	SUCLG2-DT
CYB561D1	METTL23	LIN9	BTLA	CLEC17A	RPL36A
ZDHHC24	SLC26A11	BTBD9	ZNF17	ZFTRAF1	PDXP
LOC105370792	HIGD1A	NUDT14	GPAT2	KLHL17	RPP21
TRMT10C	EHMT1	PNMA3	TOR3A	PLA2G2C	EGFL8
SELP	ENSG00000181097*	TOB2	PPP1CC	RINL	ATP5MF
CTU2	F2R	UTY	ZNF555	TPRG1	ARHGAP8
MGA	ZNF707	ENSG00000183889*	NAP1L3	MORN2	ENSG00000241490*
KICS2	NPM1	TTC32	PRELID2	S100A3	ARPC4
PIGG	PJA1	SH2D1A	RXRA	UBQLN2	ARPC1A
PRPF8	DHTKD1	SDR42E2	ANKRD37	RILPL1	ENSG00000241743*
PITPNA	C4orf50	PRKX	NUDT17	ZNF490	CBLL1-AS1
DDX23	H2AC25	KMT5A	ZNF75D	CLCN1	EOLA1-DT
ZNF80	ZNF746	SMTN	KRT10	NRN1L	ENSG00000241772*
ZNHIT2	POLR2A	COA3	GOLGA8R	ARL4C	ATP5PO
ZBTB4	FRAT2	PTP4A2	CD300E	TREML4	PLEKHO2
TNK1	TMEM102	ACTG1	CCDC30	ZFTA	C8orf58
ZHX3	TMEM132E	DENND5A	NKRF	GPR89B	PISD
PHLDA3	ZNF322	DIABLO	KPNA4	MESP2	PI4KA
SLC16A11	NME9	VPS33B	ZNF501	C6orf132	ENSG00000241990*
SLC16A13	LRRC75A	TBX1	ZNF197	AGRN	HYPK
SNHG11	DDX60L	ADAP2	NAP1L2	NHS	ENSG00000242094*
KCNJ5-AS1	SYNE4	ENSG00000184068*	RPS23	TMPPE	AMACR
EXO1	OGFOD3	UQCR10	GNG2	ZNF626	MTFP1
RALGAPA1	WASHC1	FAM120C	BTN3A2	ZC3H6	SNHG3
LIG4	UTS2R	EIF3C	INSIG1	ENSG00000188185*	TCP10L
GTF2IRD2B	AATK	NIPSNAP1	MYT1L	LAMTOR4	ARFGAP3
ATP2A2	ZNF467	CNTN2	ZNF396	PRKAR1B	BGLAP
ZWILCH	ZNF678	LRRC51	TMEM222	NCR3LG1	LINC00996
RPL4	TMEM45A	NR2C2AP	ARHGAP30	DCUN1D3	C22orf39
SNAPC5	RAP2B	C1QTNF12	FAM86B1	ZNF793	ENSG00000242282*
C12orf76	ZBTB2	CRELD2	SMYD4	TUBB4B	EIF6
CNTNAP2	RNF135	SCFD2	GPATCH8	AGAP4	MRPL20
BBS1	ACBD4	UBE2F	NF2	COMMD6	HLA-DMB
DENND4A	SGSH	PPP1R2	SMIM29	RUFY4	DECR2
GCSAM	FANCB	TSPYL2	UBE2H	ZNF383	GNG10
ANKRD36C	SETD2	GOLGA6L4	MIR22HG	HES4	AP5Z1
MFSD4A	TMIE	PGP	KTN1-AS1	ZNF669	ENSG00000242861*
PELI3	MEX3D	SNRNP35	KATNA1	PEAK3	EIF4EBP3
TMEM81	MRPS23	IRAK1	ARAP1	CENPP	MRPL33
MRPL11	GPR135	CMSS1	CARMIL3	PLSCR1	MLF1-DT
IL20RB	ZFP41	PCDH9	PRR5	C3orf62	MICAL3
GOLT1A	PHLDA2	OAF	ZFP91	ZNF559	ENSG00000243176*
AKIRIN1	ATG9B	H2AC20	C17orf58	SBK1	PRAF2
MSL2	ZNF875	KCNK12	BCDIN3D	GTF2F2	VSIG8
ZNF497	PLAG1	H2AC21	LYRM7	CIBAR1	STMP1
CMKLR1	YIPF6	POU6F1	BCR	FOCAD	KCTD7
ANGEL2	ZBTB20	TM2D3	FSCN2	ZP3	EFNA4
UGT8	DIPK2A	TSSC4	SPIN4	DYNLT4	ENSG00000243410*
IQCK	MACIR	CLECL1P	SPIN2B	SELL	C4orf48
ZNF266	AMIGO1	ZDHHC23	HYAL3	CHM	NAA80
SLC29A2	SIAH2	EFNA5	VSIG10L	BLOC1S5	IL10RB
BRSK2	COPG1	H1-5	CXCR3	IER5L	ZNF487
ENSG00000174680*	ADGRB1	CSF1	ZNF397	H2AX	DNAAF10
B4GAT1	LINC00471	PLA2G6	ZSCAN30	C19orf54	NME2
TMEM167A	SLC9A9	MAML2	TPCN1	MIR3667HG	PLA2G4B
RESF1	LSM10	SS18L1	LILRB4	SRSF10	NPIPB5
LARP7	RELL1	TOP1MT	TNFRSF4	HBA2	TTC4
FGFBP3	RFX7	COPB2	HEXIM1	DUSP28	TMEM35B
NR1D2	SLC35C1	THAP7	TRABD2A	CCDC9B	JMJD7
BRMS1	TIGIT	ENSG00000184441*	PDZD7	NBR1	APOBEC3D
RPL15	RNF41	KNTC1	POFUT2	RALGAPA2	WDR86-AS1
FAM241A	IBA57	CCR10	TNFRSF18	NDOR1	ENSG00000243926*
HRAS	CLDN7	WDR27	RTN4RL2	CLN3	MRPS6
SRP72	ZNF329	TXNRD2	ZDHHC17	SUMO2	ZNF512
PCP2	ZNF101	FOXO4	ZNF395	RTL6	ACY1
RIN1	C5orf24	PTP4A3	PPARA	DPYD	NFS1
ODAPH	ADO	HDDC3	LINC01551	PTAR1	DDOST
THAP6	COA4	BEX5	PTRH1	CC2D2B	LINC01011
CEP135	PRKAG1	ZFP1	TMEM216	PARVB	TMEM199
CD248	GINS3	DUSP8	RPS19BP1	UROS	P2RY11
PDZK1	MRPS11	SOCS3	PLCD1	ZDHHC9	TMEM141
ADGRE1	SNRPE	LPAR5	ENTPD5	ENSG00000188707*	ENSG00000244198*
DENND6A	RTKN2	XPOT	HEATR4	QRFP	DBNDD2
PDE12	CHST15	STING1	NAP1L1	SMIM15	ENSG00000244459*
GLMN	IDH2	PDE4B	LILRA5	FAM221A	RBM12
YIF1A	ENSG00000182057*	SNN	CMC1	TMEM120B	APOBEC3C
CNIH2	TMEM259	NELL2	RNF220	FSIP2	ENSG00000244625*
NLRP6	GET1	KRBA2	LOC730098	RBM34	UBE2V1
NDUFA11	TNRC18	MED12	ZNF546	NOXA1	ENSG00000244701*
RSRC1	TMEM30B	ZNF93	TSPYL4	BCL2L15	HBB
CATSPERD	DEXI	SEPTIN9	MT1X	ZNF548	N4BP2L2
RAB1B	NOP10	CDCA2	GCNT1	MTF1	ENSG00000244879*
PTDSS2	FAM89A	AMER1	SESTD1	TMEM201	ENSG00000245025*
MICOS13	TDRKH	ZBTB40	FNBP1	NHLRC3	LINC00847
C3orf33	ZNF708	H2BC21	DYNC2H1	CALHM6	A2M-AS1
KCTD13	IST1	OR51M1	RSBN1L	CNR2	ENSG00000245146*
P2RY14	ERCC6L2	EIF4ENIF1	WDR86	LINC00910	RNF139-DT
AMZ1	MRPL41	RNLS	EPOR	SLX4	LINC00861
GPR171	CREB3L2	APOBR	TAF9B	RPL14	NEAT1
DHX36	P2RY8	FAM110C	CHP1	ZNF563	LOC100129203
FBXW8	TP53TG1	ATL3	PLEKHG7	FBF1	SCAMP1-AS1
KLC2	TSEN54	NDUFA12	PTMA	MSL1	FAM111A-DT
SLC22A1	RGMA	SMIM10	HSPA14	LRRK2	KLRK1-AS1
CTBP2	UBA7	DYNLT2	SIRT7	TRMT2B	ZNF585B
CHST2	MRPS16	UBE2G2	IFT140	HACD4	DRAIC
ZDHHC14	SHISAL2A	ENSG00000184809*	USP7	FAM120AOS	CEBPA
ATR	RAD51B	APOO	MAGEH1	NOC2L	RAD51-AS1
SNHG29	LDOC1	TMED9	TET3	NELFB	NSMCE1-DT
UBE2C	ARL6IP4	TMEM186	ZNF286A	ZNF292	ENSG00000245904*
GK5	EXT1	SDR42E1	ISG15	HUS1B	ENSG00000245910*
VCPIP1	SHMT2	RBM33	EXD3	KCTD21	SLC12A2-DT
PDIK1L	MOB2	ARMCX2	LOC124903372	ADAT2	LINC02273
TRAF6	ATP6AP2	BTBD6	C17orf97	ZNF567	ENSG00000246067*
ZNF654	CYB5D1	H1-10	ZKSCAN4	NDUFA4	LINC02325
TVP23C	ENSG00000182230*	RBM43	DHRS4L2	ALKBH2	MCPH1-DT
MRPS22	BACE2	SUMO3	VMAC	RNFT1	LINC01550
PACS1	UBE2E2	IMMP2L	B3GLCT	H1-0	CASC8
MARCKSL1	SYNM	JAG2	TRPV2	LITAF	ENSG00000246334*
SH3BP5L	ENSG00000182257*	FMNL1	C2orf88	VSTM1	LACTB2-AS1
YPEL2	B4GALNT4	PTRHD1	TMEM203	TMEM120A	ENSG00000246451*
CADM2	AP1S2	LCN12	GABRD	ARID2	LINC02481
ABO	C8orf33	ZFP90	TCEA1	SF3B3	ENSG00000246560*
PSMD2	DCAF4L1	FAM227A	NHEJ1	BLOC1S3	H2AJ
ENSG00000175170*	SPACA6	NOC4L	FANCA	ANKRD34B	ENSG00000246851*
FAM131A	ZSCAN22	USP18	SECISBP2	NKAPL	ENSG00000246898*
CSRP2	KCNJ14	NDUFA6	SEMA4D	ZNF573	UBAP1L
PARL	FBXL6	SORCS2	MCRS1	JPT1	ENSG00000246982*
DDIT3	KIAA2012	TMEM121	FANCM	ZNF527	SOCS2-AS1
PCCA	KBTBD3	TMEM106A	ZNF70	S100A13	PGAM5
DCTN2	YBEY	SIVA1	CARD9	ZNF33A	SNHG10
ZNF408	CLN8	BRI3BP	ZFP69B	ZNF600	ENSG00000247121*
CTDSP2	LOC339059	SLC22A10	SOWAHD	BTBD8	LOC101928002
CKAP5	PLCXD1	DGAT1	ZFP69	PAX8-AS1	LOC105379362
ARHGAP1	CACNB4	AP3M1	TMEM220	C15orf61	ANKRD42-DT
MED16	IFNL1	F8	H1-2	TSPYL1	LINC01252
ATG13	TRAPPC6B	CA13	PLSCR3	PNRC2	LOC400541
GOLGA8A	PGBD4	UBOX5	EIF4EBP1	FHIT	UBL7-DT
TP53I11	NPLOC4	MAFF	CCDC157	ZKSCAN3	ZBED5-AS1
CENPS	TSHZ2	BRF1	TTC24	RRP7A	ENSG00000247287*
DOLK	CAPN12	SEMA4B	PABIR1	LIN54	ZCCHC3
PHYHD1	EXOC7	SPDYE16	LRRC74B	FAM53B	LOC100507250
CATSPER1	KPNA2	CIB1	CLEC17A	SLC35E2B	DNAJC3-DT
CCNE2	WASH6P	NELFA	LCN10	TOGARAM2	LOC101928847
PHYKPL	CEP97	EFCAB10	ZFTRAF1	NEMP2	MIR4458HG
ZNF519	FES	ENSG00000185065*	KLHL17	GSPT2	OIP5-AS1
LSM1	GLRX5	INTS5	PLA2G2C	C8orf76	CKMT2-AS1
BANF1	FAM104B	RPS27L	RINL	HMGB1	SPTY2D1OS
TMEM9B	MXRA7	MANEAL	TPRG1	MMP23B	TWF2
NRIP3	LIMK2	ADSS1	MORN2	SPATA41	MARS2
PTPN2	MFSD5	ANO9	UBQLN2	ZFP92	STX18-AS1
EIF1AD	ADI1	FAF1	RILPL1	NCR1	USP51
SMAD2	RWDD4	FAM43A	ZNF490	BLOC1S2	PCED1B-AS1
EIF3F	SPNS3	NSMCE3	NRN1L	SYCP2	TMEM161B-DT
ZNF25	SATB1	HSF1	ARL4C	ZNF724	SEC24B-AS1
ARL10	CSF1R	C6orf120	ZFTA	IL1RAP	LINC00926
CLTB	TRAK1	PURA	GPR89B	PAX5	FAM13A-AS1
RFESD	TSPAN10	H2BC13	EYS	ZNF699	UBA6-DT
CCDC14	PLCB1	LRRC37B	C6orf132	TDRD7	ENSG00000248092*
TBC1D10C	SKA2	DDX51	MAPK12	CFAP119	BCKDHA
SART1	RNF32-DT	NOMO2	AGRN	MATCAP1	ENSG00000248161*
PPP2R2D	TTC3	SIGIRR	TMPPE	HLA-DRB1	TRIM52-AS1
MCTP1	BRICD5	NRBP2	ZNF626	AKR1C3	LUCAT1
POLD4	GALR2	PRSS57	ZC3H6	SPATS2L	CDK11B
LRRC25	IGIP	IFITM2	ENSG00000188185*	ZNF250	LINC00504
CLCF1	CMC4	TNFAIP2	LAMTOR4	WDSUB1	LINC01962
UBQLNL	ANXA2	ZNF445	PRKAR1B	S100A4	POU5F2
LIPT2	HOXB4	PGBD2	DCUN1D3	ACADSB	ABHD14A
KCNE3	PAQR7	TCEAL9	ZNF793	STK40	LOC100289230
CABP4	PAPPA	RAB11B	TUBB4B	TMEM63A	SRP14-DT
ALG10B	NGRN	PRMT3	AGAP4	SEMA4A	ENSG00000248559*
DRAP1	RPS17	GP1BA	COMMD6	MPHOSPH8	FMN1
LONRF3	CRIP2	PRPF39	HYKK	RNF216P1	ENSG00000249021*
UCP3	DDX28	PPIL6	ZNF383	SIRPB2	ENSG00000249042*
UCP2	ACBD3	ZNF74	HES4	ZNF766	HAUS5
C11orf68	HAPSTR1	KIAA0825	ZNF669	RYR1	ENSG00000249388*
PAAF1	VMO1	UBALD2	CENPP	SRGAP3	NAIP
MRPL48	ALG12	CDNF	PLSCR1	FAM217B	ZNF324B
RAB6A	LCK	RBM11	C3orf62	TUBB	LOC285638
FOSL1	COL18A1	ZBTB37	ZNF559	LCOR	PCGF3-AS1
ERCC4	RBM10	IL3RA	SBK1	SUPT5H	ENSG00000249673*
SUGCT	PRKCZ-AS1	CCDC137	GTF2F2	XPNPEP3	ZNF564
CCDC85B	RPL35A	ARL15	FOCAD	ZNF107	ENSG00000249786*
ENSG00000175604*	ZNF721	CDK10	ZP3	PPIA	PVT1
TMEM70	C11orf54	SOCS1	H3-5	ZNF836	PDCD6
ERCC6L2-AS1	CEP63	TCN2	PDCD1	ZNF493	TRGV7
RPS6KB2	SRPRA	ATP6V0A2	SELL	GTF2IRD2	ENSG00000250159*
RMI2	EWSR1	PRKN	CHM	SUPT3H	TRIM7-AS2
TOM1L2	HMGN4	TEDC1	BLOC1S5	NIF3L1	LINC02762
ZNF77	SPATA13	HGS	IER5L	ENSG00000196295*	ZNF718
MTLN	CNOT10	TNFAIP8L1	H2AX	IARS1	SMIM20
KDF1	MTA1	RAD51D	C19orf54	POM121	CHCHD10
B3GNTL1	ZNF662	MAPK11	LCTL	ZBTB44	CDK3
MLXIP	CADM1	SP140L	MIR3667HG	GIMAP5	ATP6V1E2
AURKAIP1	ZNF320	MRPL30	FAM83G	CD55	GLI4
TTLL11	C12orf60	TARS3	SRSF10	ZNF565	GMDS-DT
TOMM5	PYCR1	SMYD3	HBA2	NTNG2	SNHG21
ZBTB44-DT	NAA38	METTL7A	DUSP28	WDR5	TRD-AS1
LINC02694	AP2A2	IFNLR1	CCDC9B	LONP1	THAP9-AS1
SLC35E3	ABAT	SH3BGR	NBR1	TRRAP	ENSG00000251023*
ZNF169	SLC25A10	FAM174B	OR2G6	SRGAP2B	ENSG00000251131*
RUVBL1	CAMK1D	ZSWIM9	RALGAPA2	FUT4	RIPK2-DT
SFN	LYSMD4	TMEM179B	NDOR1	ASB13	ENSG00000251194*
MSRA	WBP2NL	GPRIN3	CLEC20A	ZNF34	ZNF345
CCDC168	AFMID	PARPBP	CFAP54	ZNF140	ENSG00000251301*
CTDNEP1	GAS6	STAC3	CLN3	INCA1	ZNF550
SWI5	NEB	FAAP100	SUMO2	PTPN1	MALAT1
GAPT	BEGAIN	IRF7	RTL6	EVL	LINC02482
BAIAP2	ARHGEF37	L3MBTL1	DPYD	EPHB4	ENSG00000251661*
CALCB	PTGDR2	BRCC3	PTAR1	ZNF765	ENSG00000251867*
CREG2	CEP57L1	LMNTD2	CC2D2B	ZNF124	DENND3-AS1
ZDHHC21	GPR19	PDE6G	SAXO2	XRCC6	SHLD3
PLEKHF2	RABIF	TLCD2	PARVB	S100A5	CCDC71L
A2M	TMEM119	SP1	SLC4A5	C20orf204	HOXA10
ARL4D	FANCF	MRPL40	UROS	PPP1R26	ENSG00000253320*
DOK7	SMDT1	INKA1	ZDHHC9	TSC22D2	TUG1
LRRN1	RUVBL2	PCGF3	ENSG00000188707*	NPIPB15	ENSG00000253372*
UBE2O	GDPGP1	LMLN	SMIM15	ZNF569	PCAT1
ORAI3	PRR36	P4HB	FAM221A	ARMCX4	ENSG00000253475*
UNC119B	LINC01547	PSMD13	TMEM120B	YRDC	ENSG00000253645*
DENND2C	PTTG1IP	PBX1	FSIP2	ZNF777	ALG11
PLEKHD1	DDX41	ZFP36L1	RBM34	PIK3R4	MINCR
TUBB6	PLGLB1	UBE2L3	NOXA1	ZNF775	ATXN7L3B
LYSMD3	DAZAP2	BRWD1	BCL2L15	ZNF605	ENSG00000253720*
B3GALT6	CCBE1	POU3F1	ZNF548	TRAPPC2	PRKDC
ZNF613	SELENOF	SNAI3	MTF1	MYL6B	OTUD6B-AS1
TMPRSS7	ENSG00000183308*	ZBTB3	TMEM201	ZNF799	LOC124900254
NUPR1	ZNF623	LYG2	NHLRC3	SIAH1	CLN8-AS1
JAKMIP2	CCDC125	MYBL1	CALHM6	C20orf96	ZNF260
MBLAC2	BOLA2	MOSMO	CNR2	IPO4	LYN
TPRN	BCOR	DRG1	LINC00910	NCOR2	ENSG00000254092*
KCNE5	JRKL	ANKFY1	SLX4	SULT1A1	PINX1
ZNF683	KIAA2026	YTHDF3	RPL14	PRPF40A	NPIPB11
SLC35A4	FHL3	ZNF696	BEND4	GDAP2	ENSG00000254275*
CRYBG2	CCDC159	ADARB2	ZNF563	TCEAL3	LOC101929719
IP6K1	NPIPA1	IFIT1	FBF1	ANAPC7	ENSG00000254397*
SSNA1	SF3A3	CXorf38	MSL1	TPK1	LINC02696
CSTF3	TRIM61	KCNQ5	LOC400499	AFAP1	XNDC1N
YES1	GTF2H2C	ADAMTSL5	LRRK2	NACA	AP5B1
CHMP6	ASB7	MORF4L1	TRMT2B	MYO18A	CHMP4A
DLEU1	TREX2	WDR53	HACD4	BORCS6	FLJ20021
UFSP1	GPR132	DMWD	FAM120AOS	MAN2A2	CAPN1-AS1
TMEM39A	MX2	SLC52A2	UTS2B	FAM72A	ENSG00000254635*
TCP11L1	EP400	PIGP	NOC2L	SULF2	ENSG00000254682*
GPX2	TENT5C	IKZF1	NELFB	HBG2	FPGT
CCDC57	COA5	PCYT2	ZNF292	PLXNB2	SENCR
HSF5	UTP11	BCAP31	HUS1B	MYO6	EEF1G
SPHK1	PSMG1	ARL17A	KCTD21	MRTFA	ENSG00000254791*
BNIP3	PRR14L	GNB1L	ADAT2	HDAC2	ENSG00000254802*
ENTHD1	KLRC4	DNAH14	ZNF567	ZNF782	LIPT2-AS1
MYPOP	SERHL2	EVI2B	NDUFA4	ZNF846	MPV17L2
ATAD5	PCBP3	NPIPB4	ALKBH2	TCF4	TMEM9B-AS1
SMIM19	SETD3	ZNF829	RNFT1	SDHAF3	ENSG00000254887*
ZNF404	TANGO2	THNSL1	FAM111B	HRH1	BORCS8
RTTN	SFXN4	TRIM69	APOD	RABL6	DPP3
RPP38-DT	FAM167B	ATP6V0C	H1-0	ZNF136	BRK1
ACBD7	MRPL54	IFITM1	LITAF	ZKSCAN5	ENSG00000255031*
ANAPC2	ZNF438	LAMP1	TMEM120A	ZNF502	ENSG00000255046*
ZBTB8OS	HMCES	POMK	ARID2	TRAPPC4	CHMP1B
SLC35G1	DGCR6	C16orf54	SF3B3	TTC30B	LOC124902718
ZNF135	ZNF530	KLHDC8B	BLOC1S3	TECPR2	EID3
COX8A	NDUFB1	SETD4	NKAPL	TLR7	TOLLIP-DT
ZSCAN2	KLHL25	PTCH1	ZNF573	LINC00173	ENSG00000255198*
B3GNT4	TAFA1	RNPC3	GRAPL	ZFP62	GATD1-DT
CDC26	TRMT12	ZNF267	JPT1	ERI2	EID1
CRLF3	BMP8A	IRS2	ZNF527	TOMM7	EBLN2
RNPEP	ALYREF	SPACDR	S100A13	HSH2D	B4GAT1-DT
EID2	RFLNB	BICD2	ZNF33A	TRPV1	DPP3-DT
DMRTA1	EFHC2	TMLHE	ZNF600	ZNF33B	POLR2M
EID2B	NOG	RASA3	BTBD8	ZNF512B	FDXACB1
GJC3	UPP1	LRCH3	PAX8-AS1	AMZ2	MIR9-3HG
RIMS2	TRIM52	NDUFA13	C15orf61	ZNF431	SNHG1
KCMF1	TMEM50A	ZNF566	NUGGC	NF1	IFNG-AS1
DNAJC30	ASCL2	ZNF225-AS1	TSPYL1	VKORC1L1	LINC02422
SPRYD4	TBK1	ZNF529	PNRC2	DAPK1	ENSG00000255823*
VPS37D	CBX6	ZNF284	FHIT	HLA-DQA1	TAS2R20
SYNE3	MACC1	KRT73	ALKAL2	ENSG00000196741*	PXN-AS1
CLK2	TBL3	MATN1-AS1	ZKSCAN3	GM2A	ENSG00000255949*
LPCAT4	KREMEN1	AIDA	RRP7A	S100A2	LINC02446
SLCO3A1	TRAIP	CDIN1	LIN54	SNHG17	CTSO
ZNF575	CHEK2	CD300LF	FAM53B	ZNF700	COA8
WDR25	AIFM3	GSAP	SLC35E2B	CD47	TRAPPC2B
SGF29	ZNF703	CYP2R1	TOGARAM2	OR52K1	URB1-AS1
PLAAT3	DOCK8-AS1	ANKRD46	NEMP2	TLE1	ZNF432
PHLDB3	TUBA8	PIP5K1C	KIAA0408	MAML3	SBNO1-AS1
GNG7	NPIPA5	ZBTB6	GSPT2	H2AC11	ENSG00000256128*
USF3	RBM12B	C2orf76	C8orf76	STRN3	ZNF10
CNTD1	CCR4	POLR3C	OTUD6A	ENSG00000196810*	SMIM3
LOC100128398	LIN9	WWOX	HMGB1	ZSCAN16	ENSG00000256262*
KBTBD11	BTBD9	CENATAC	MMP23B	MVB12B	HMBS
B3GNT5	NUDT14	BCL9L	NCR1	ILRUN	CACNA1C-AS2
MAP3K19	PNMA3	POLR1D	BLOC1S2	OR11G2	ENSG00000256427*
LMNB2	TOB2	KIF18B	SYCP2	ADA	POLG2
RMDN1	UTY	ZNRF1	ZNF724	ARID5A	SMIM10L1
MEX3C	ENSG00000183889*	SAPCD2	IL1RAP	PPTC7	LINC02361
MYO1D	TTC32	EDARADD	PAX5	NHLRC2	ENSG00000256618*
LINC02910	SH2D1A	BLOC1S4	ZNF699	H2AC7	ZBTB11-AS1
LRRC37A	SDR42E2	ZNF749	TDRD7	ZNG1C	ENSG00000256633*
CCDC121	PRKX	KLHL32	CFAP119	LAMB3	ZNF350
ACSF3	KMT5A	LINC02610	MATCAP1	H2BC26	STX5-DT
BOK	SMTN	MRTFB	HLA-DRB1	KPNA5	ENSG00000256705*
ZNF843	COA3	BTLA	AKR1C3	ANKRD36B	ZNF253
TTTY14	ST6GALNAC3	ZNF17	SPATS2L	ARHGEF12	C17orf100
RBIS	PTP4A2	GPAT2	ZNF250	PDLIM7	PARP11-AS1
PFN4	ACTG1	TOR3A	WDSUB1	FLNA	ENSG00000257027*
CDK5R1	DENND5A	PPP1CC	ZNF79	SRGAP1	DENND11
RUFY1	DIABLO	ZNF555	S100A4	FAM3C	LSM14A
BASP1	VPS33B	NAP1L3	PLEKHG4	NOP9	LOC100506606
LRRC37A3	TBX1	PRELID2	COLCA1	SLC39A10	GATC
VSIG10	ADAP2	RXRA	ZNF681	SCOC-AS1	LINC01619
METRNL	ENSG00000184068*	ANKRD37	ACADSB	CASP4	ENSG00000257261*
FAM91A1	UQCR10	NUDT17	STK40	AP2A1	ENSG00000257303*
ENSG00000176868*	FAM120C	ZNF75D	TMEM63A	ZNF585A	ENSG00000257354*
WSB2	EIF3C	KRT10	SEMA4A	FUT11	FNTB
TYMS	NIPSNAP1	GOLGA8R	MPHOSPH8	ANXA4	RPAP3-DT
PXMP2	CNTN2	CD300E	RNF216P1	LAGE3	ENSG00000257475*
TCEANC	LRRC51	CCDC30	ZNF766	WDR5B	GALNT4
PNMA1	NR2C2AP	NKRF	RYR1	WDR45	PSMA3-AS1
MAMSTR	C1QTNF12	KPNA4	SRGAP3	METTL9	GIHCG
ENSG00000176912*	CRELD2	ZNF501	FAM217B	ZNF138	INAFM1
ANKLE2	SCFD2	ZNF197	TUBB	ZNF429	CNPY2
C8G	UBE2F	FAM228A	LCOR	SERTAD1	ENSG00000257740*
FUT2	PPP1R2	NAP1L2	SUPT5H	ZNF100	ENSG00000257764*
EFCAB5	TSPYL2	RPS23	XPNPEP3	EOLA2	PRANCR
GCNT4	GOLGA6L4	GNG2	ZNF107	ZNF398	ENSG00000257831*
MUC20	PGP	BTN3A2	PPIA	ZSCAN25	ENSG00000257839*
THAP4	SNRNP35	INSIG1	ZNF471	ANXA6	DDN-AS1
NFATC2IP	IRAK1	MYT1L	ZNF836	ZNF441	CUX1
FAM89B	CMSS1	ZNF396	ZNF493	GMFB	TEN1
SHMT1	PCDH9	TMEM222	GTF2IRD2	SIGLEC15	ENSG00000258017*
DPP7	OAF	ARHGAP30	SUPT3H	ZNF420	CD63-AS1
SEC24C	H2AC20	FAM86B1	NIF3L1	ZNF763	ENSG00000258181*
SMCR8	KCNK12	SMYD4	ENSG00000196295*	ZMYM1	CHURC1
MTHFR	H2AC21	FOXD2	ATP2A1	DTHD1	C17orf49
C19orf18	POU6F1	GPATCH8	IARS1	H4C3	ITFG2-AS1
DEAF1	TM2D3	CEACAM19	POM121	ZSCAN26	ENSG00000258337*
MTX3	TSSC4	NF2	ZBTB44	MAFG	ZNF578
TMEM80	CLECL1P	SMIM29	GIMAP5	ARRDC1	LINC00641
SIX5	ZDHHC23	UBE2H	ZKSCAN7	IGF2R	LINC00239
FBXO46	EFNA5	MIR22HG	CD55	DYNC1H1	ENSG00000258561*
ZDHHC13	H1-5	HPDL	ZNF565	PCBP2	TRIM34
SLC38A9	PKP3	KTN1-AS1	NTNG2	ZGPAT	AP1G2-AS1
ACER2	MAP7D2	KATNA1	WDR5	SLC25A29	LINC02328
WDR73	CSF1	ARAP1	LONP1	PGAP1	BAZ1A-AS1
POLE	PLA2G6	CARMIL3	C9orf163	SRC	ENSG00000258757*
PHETA2	MAML2	PRR5	TRRAP	ZNF682	HISLA
DSCAML1	SS18L1	ZFP91	SRGAP2B	PCNX3	ENSG00000258875*
RHOG	TOP1MT	C17orf58	FUT4	ACSL5	CEP95
EPS8L2	COPB2	BCDIN3D	ASB13	LRRC8B	MIA2-AS1
ANO6	THAP7	LYRM7	ZNF34	ABCB8	ENSG00000259001*
ZBTB34	ENSG00000184441*	BCR	ZNF781	SND1	ENSG00000259003*
NUDT4B	KNTC1	SPIN4	ZNF140	ZNF785	ENSG00000259065*
FAM210A	CCR10	SPIN2B	PTPN1	NEK5	ZNF710-AS1
TALDO1	WDR27	HYAL3	EVL	PSMD12	ENSG00000259321*
ULK1	TXNRD2	CXCR3	EPHB4	ATP6AP1-DT	ENSG00000259363*
RIMKLA	FOXO4	ZNF397	ZNF765	MIRLET7BHG	MRPL46
RPS6KA3	PTP4A3	ZSCAN30	ZNF124	NOL4L	ENSG00000259577*
B3GNT8	PROS1	TPCN1	XRCC6	SLC22A4	ENSG00000259642*
PUS1	HDDC3	LILRB4	S100A5	ENTPD4	IQCH-AS1
CHD9	BEX5	TNFRSF4	C20orf204	C1D	ENSG00000259687*
GATD1	ZFP1	HEXIM1	PPP1R26	TBC1D9B	ENSG00000259818*
TRIM72	CEND1	TRABD2A	TSC22D2	H4C11	CDK13-DT
MAN1B1	DUSP8	PDZD7	ASMT	SERPINA1	ENSG00000259834*
KCNA3	SOCS3	POFUT2	NPIPB15	KANK2	ENSG00000259865*
FZD8	LPAR5	MAPT	ZNF569	GTF2E2	ENSG00000259877*
KCNA2	XPOT	TNFRSF18	ARMCX4	IL27	ENSG00000259891*
TOP3A	STING1	RTN4RL2	YRDC	ZNF165	ENSG00000259926*
ZBTB38	PDE4B	ZDHHC17	ZNF777	SYNGAP1	ENSG00000259943*
LINC02904	SNN	ZNF395	PIK3R4	FITM2	ENSG00000259953*
ENSG00000177337*	NELL2	PPARA	ZNF775	BLM	RBM15B
ENSG00000177338*	KRBA2	LINC01551	ZNF605	HMGA2-AS1	ENSG00000259972*
FLJ13224	MED12	KANK3	TRAPPC2	KRBOX5	ENSG00000260000*
CCDC71	ZNF93	PTRH1	MYL6B	DDI2	TGFBR3L
LRRN4CL	SEPTIN9	GPR141	ZNF799	SVIL	ENSG00000260018*
FLJ40194	AMER1	TMPRSS6	SIAH1	TRIM33	HOXB7
TIMM22	ZBTB40	TMEM216	C20orf96	LRP10	NORAD
HIC1	H2BC21	RPS19BP1	IPO4	PELI1	ENSG00000260077*
PPFIA3	OR51M1	PLCD1	NCOR2	ZNF655	MIR762HG
MAGEF1	EIF4ENIF1	ENTPD5	SULT1A1	MRPL21	KDM7A-DT
UMODL1	RNLS	HEATR4	PRPF40A	LYPD2	ENSG00000260233*
NINJ2-AS1	APOBR	NAP1L1	GDAP2	UAP1L1	ENSG00000260236*
SAMD9L	ATL3	LILRA5	TCEAL3	FBXL22	LOC119746555
ZFAS1	NDUFA12	CMC1	ANAPC7	ZNF786	SNHG19
PAWR	DYNLT2	VSTM2B	TPK1	ZNF517	ENSG00000260267*
TGIF1	UBE2G2	RNF220	NACA	ZNF675	ENSG00000260273*
MIEF2	OSBP2	LOC730098	MYO18A	SLC22A5	ENSG00000260274*
NAP1L5	ENSG00000184809*	ZNF546	BORCS6	DACT3	ENSG00000260278*
NIM1K	APOO	TSPYL4	MAN2A2	ADARB1	ENSG00000260302*
CD19	TMED9	MT1X	MME	HTT	ENSG00000260316*
NR2C2	TMEM186	GCNT1	FAM72A	C5AR1	ENSG00000260329*
ACOT4	SDR42E1	SESTD1	SULF2	H3C4	ENSG00000260349*
CAVIN1	RBM33	FNBP1	PLXNB2	SHPK	ENSG00000260360*
ARIH2	ARMCX2	DYNC2H1	XRCC2	IPP	LINC00562
RBM44	BTBD6	RSBN1L	MYO6	MAP3K5	ATP2A1-AS1
ZBTB33	H1-10	WDR86	MRTFA	GSTK1	C16orf95
RPRM	RBM43	EPOR	HDAC2	HNRNPAB	ENSG00000260475*
OR2B11	SUMO3	TAF9B	ZNF782	STMN3	ENSG00000260517*
SLC25A22	IMMP2L	CHP1	ZNF846	SPN	ENSG00000260565*
RABEP2	TCEAL2	C11orf96	TCF4	ZNF628	STAM-DT
ATOX1	JAG2	PTMA	WNK3	ZNF665	ENSG00000260621*
TBL1XR1	FMNL1	HSPA14	SDHAF3	RPF2	ENSG00000260625*
SAMD12	PTRHD1	SIRT7	RABL6	MIB2	SNAI3-AS1
CD163	LCN12	IFT140	ZNF136	MYO5A	ENSG00000260708*
C18orf32	ZFP90	USP7	ZKSCAN5	ENSG00000197536*	ENSG00000260711*
PIDD1	FAM227A	NHLRC1	ZNF502	GZMM	MIR3677HG
ZNF491	NOC4L	PLEKHN1	TRAPPC4	ATG7	ATXN7L3-AS1
RPLP2	USP18	MAGEH1	TTC30B	SIPA1L1	ENSG00000260806*
JUN	NDUFA6	TET3	TECPR2	ELANE	ENSG00000260816*
CSTF2T	TMEM121	ZNF286A	TLR7	RAB40C	ENSG00000260879*
PGBD5	TMEM106A	ISG15	LINC00173	PIGN	CCPG1
GBA1	SIVA1	EXD3	ZFP62	ZNF624	ENSG00000260923*
CASC2	BRI3BP	LOC124903372	ERI2	HHLA3	LOC101927556
ACAD9	SLC22A10	C17orf97	TOMM7	TOPORS	CAPN10-DT
IL17RA	DGAT1	ZKSCAN4	HSH2D	BCO2	ENSG00000260997*
PNPLA2	AP3M1	DHRS4L2	TRPV1	ENTPD6	SULT1A3
MBOAT4	F8	VMAC	ZNF33B	CCDC154	ENSG00000261064*
AGTRAP	CA13	B3GLCT	ZNF512B	FAR1	ENSG00000261079*
THAP5	UBOX5	TRPV2	AMZ2	CPLANE1	ENSG00000261098*
CRACR2B	MAFF	TMEM203	ZNF431	ZNF841	ENSG00000261135*
SUMO4	BRF1	GABRD	NF1	ZNF615	ENSG00000261216*
MAGEB10	SEMA4B	TCEA1	VKORC1L1	EOLA1	ENSG00000261220*
DNAJC28	SPDYE16	NHEJ1	ZNF418	CDC42SE1	ZNF865
NAALADL2	CIB1	FANCA	HLA-DQA1	MPEG1	BOP1
CD151	ANKS1B	SECISBP2	ENSG00000196741*	SERPINB2	ENSG00000261324*
POLR2L	NELFA	SEMA4D	GM2A	DPP4	LOC105274304
NECTIN3	EFCAB10	MCRS1	H2AC13	SPTAN1	ENSG00000261338*
SLC35G5	ENSG00000185065*	FANCM	SNHG17	NMB	ENSG00000261351*
ANXA2R	INTS5	ZNF70	ZNF700	FAM114A1	PYCARD-AS1
TMEM94	RPS27L	CARD9	CD47	RPE	MANEA-DT
FLII	MANEAL	ZFP69B	TLE1	ZNF460	PECAM1
SOX12	ADSS1	SOWAHD	MAML3	PHF2	ENSG00000261386*
HNRNPA0	ANO9	ZFP69	H2AC11	RPS26	ENSG00000261416*
ANXA2R-OT1	FAF1	TMEM220	STRN3	PSAP	LINC01003
RAB4A-AS1	FAM43A	H1-2	ZNF239	S100A10	ENSG00000261474*
KCNJ10	NSMCE3	PLSCR3	ENSG00000196810*	RPL37A	ENSG00000261490*
CHID1	HSF1	EIF4EBP1	ZSCAN16	CFD	ENSG00000261505*
PCDHB9	C6orf120	CCDC157	MVB12B	MCMBP	ENSG00000261526*
ZNF620	PURA	TTC24	ILRUN	EME2	ENSG00000261544*
ZNF518A	H2BC13	PABIR1	OR11G2	KLHDC1	ENSG00000261560*
TMEM187	LRRC37B	LRRC74B	ADA	ZNF81	ENSG00000261596*
SVBP	DDX51	LCN10	ARID5A	TAF13	GAN
ZNF619	NOMO2	LDLRAD2	PPTC7	ZNF780A	ENSG00000261684*
CCDC184	SIGIRR	ZFTRAF1	NHLRC2	ATAD3A	ENSG00000261737*
AP3S1	NRBP2	KLHL17	H2AC7	FAM118B	ENSG00000261766*
GRB2	PRSS57	PLA2G2C	ZFP28	ZNF461	ENSG00000261799*
ZBTB41	IFITM2	RINL	ZNG1C	ENSG00000197813*	LOXL1-AS1
UBE2N	TNFAIP2	TPRG1	H2BC26	CCDC180	LINC00662
ARL6IP6	ZNF445	SNHG28	KPNA5	SLC9A8	LOC730183
ZNF354C	PGBD2	MORN2	ANKRD36B	OCLN	ZNF594-DT
MAMDC4	TCEAL9	RTP5	ARHGEF12	H4C16	ENSG00000261889*
BET1L	RAB11B	UBQLN2	PDLIM7	ZNF181	ENSG00000261971*
RPS27	PRMT3	RILPL1	FLNA	INKA2	ENSG00000262001*
RIC8A	GP1BA	ZNF490	SRGAP1	ZNF44	ENSG00000262020*
IMP3	PRPF39	NRN1L	FAM3C	GPAA1	ENSG00000262049*
ASB8	PPIL6	ARL4C	NOP9	SGTB	ENSG00000262089*
ODF3B	ZNF74	ZFTA	SLC39A10	ZNF790	ENSG00000262202*
DPY19L2	KIAA0825	GPR89B	SCOC-AS1	CYRIA	CORO7
ZNRF3-AS1	UBALD2	EYS	CASP4	MYO1C	ENSG00000262265*
GPR150	CDNF	C6orf132	AP2A1	MDS2	ENSG00000262370*
DMAP1	RBM11	AGRN	ZNF585A	NKIRAS1	ENSG00000262420*
IMPDH2	ZBTB37	TMPPE	FUT11	MEIG1	ENSG00000262468*
ALS2CL	NUPR2	ZNF626	ANXA4	KIF13B	ENSG00000262580*
MLF1	IL3RA	ZC3H6	LAGE3	ADH5	SPON1
NDUFAF3	CCDC137	ENSG00000188185*	WDR5B	H2BC12	ENSG00000262728*
C2orf69	RGPD2	LAMTOR4	WDR45	SPG7	MRPL12
GRAMD1C	ARL15	PRKAR1B	METTL9	ZNF677	ENSG00000262823*
STAP2	CDK10	NCR3LG1	ZNF138	ERO1A	ENSG00000262879*
TSSK6	SOCS1	DCUN1D3	ZNF429	ZNF823	CCNQ
BOLA1	TCN2	ZNF793	ZNF470	ZNF347	ENSG00000262967*
PDE4DIP	GAS2L1	TUBB4B	SERTAD1	PLCG2	ENSG00000262979*
DDX10	ATP6V0A2	AGAP4	ZNF100	FCHSD1	GTF2I
GOLGA8Q	PRKN	COMMD6	EOLA2	ZNF71	ZNF234
NDUFV2	TEDC1	HYKK	ZNF398	S100A6	ENSG00000263004*
DALRD3	HGS	ZNF383	ZSCAN25	RPL12	RNF213-AS1
ZNF114	TNFAIP8L1	HES4	ANXA6	DNM3	ENSG00000263072*
ZNF518B	RAD51D	ZNF669	ZNF441	ZNF121	ENSG00000263089*
LCORL	OR7A17	PEAK3	GMFB	MPZL1	ENSG00000263272*
PARD6G	MAPK11	CENPP	ZNF420	VPS13A	SRSF8
ZNF454	SP140L	PLSCR1	ZNF763	MBP	IKBKE
SH2B1	MRPL30	C3orf62	ZMYM1	AKAP17A	LINC01145
ZC3H12D	TARS3	ZNF559	DTHD1	LEKR1	ENSG00000263731*
VN1R1	SMYD3	SBK1	H4C3	C1orf122	LINC00667
POGLUT3	METTL7A	GTF2F2	ZSCAN26	SNHG12	ENSG00000263823*
PLEC	IFNLR1	FOCAD	MAFG	NOL8	LINC00672
RNF212	SH3BGR	ZP3	ARRDC1	IRAK4	NBPF11
PRSS36	FAM174B	PDCD1	IGF2R	ODAD3	ENSG00000264112*
ZNF543	ZSWIM9	SELL	ENSG00000197099*	MRPL42	ZNF407-AS1
GALNT11	TMEM179B	CHM	DYNC1H1	ENTPD7	NOTCH2NLA
WDR6	GPRIN3	BLOC1S5	PCBP2	FCGR1BP	DYNLL2
GEN1	PARPBP	IER5L	ZGPAT	ZNF335	ENSG00000264443*
AQP11	STAC3	H2AX	SLC25A29	RPS4X	OTUD7B
TMEM11	MUC1	C19orf54	PGAP1	ZNF273	ENSG00000264575*
ZNF354B	FAAP100	LCTL	SRC	ZNF84	ENSG00000264739*
ZFAND2A	IRF7	MIR3667HG	ZNF682	MAK16	TTC39C-AS1
PLEKHM3	L3MBTL1	FAM83G	ZNF772	SIRPA	ENSG00000264895*
ZNF223	BRCC3	SRSF10	ZNF257	GRK6	SP2-DT
FAM220A	LMNTD2	HBA2	PCNX3	PRIM1	ENSG00000265008*
BEND3	PDE6G	DUSP28	ACSL5	MARCHF5	ENSG00000265100*
NT5DC1	TLCD2	CCDC9B	LRRC8B	NPIPB13	TSPOAP1-AS1
TIMM23B-AGAP6	SP1	NBR1	ABCB8	ZBTB14	ENSG00000265206*
COX14	MRPL40	RALGAPA2	SND1	CD2AP	RBM8A
MCMDC2	INKA1	NDOR1	ZNF785	SFI1	ENSG00000265287*
P4HTM	PCGF3	CFAP54	NEK5	ZNF649	TIMM23
DTX3	LMLN	CLN3	PSMD12	ZNF248	RNF115
KLHL11	P4HB	SUMO2	ATP6AP1-DT	TOR4A	ENSG00000265625*
SLC25A20	PSMD13	GOLGA8M	PIWIL2	LPAR1	RPL17
CD28	PBX1	RTL6	MIRLET7BHG	HIBCH	LINC01970
EPM2AIP1	ZFP36L1	DPYD	NOL4L	ZNF544	ENSG00000265739*
MAF	UBE2L3	PTAR1	ENTPD4	TMEM229B	SEC22B
CTNNBIP1	BRWD1	SAXO2	C1D	SOWAHC	TXNIP
GTPBP6	POU3F1	RHCE	TBC1D9B	ZNF770	SRGAP2
ERN1	SNAI3	PARVB	H4C11	HMGN5	NDUFV2-AS1
GPR35	ZBTB3	SLC4A5	SERPINA1	MIER1	ENSG00000266088*
C10orf53	LYG2	UROS	KANK2	MAN1A2	RASSF5
ZNF713	MYBL1	ZDHHC9	GTF2E2	SVIP	STRADA
PARP10	MOSMO	ENSG00000188707*	RAD54B	ZNF251	NBPF15
SUZ12	DRG1	SMIM15	ZNF165	DDRGK1	ENSG00000266378*
NSUN3	ANKFY1	FAM221A	SYNGAP1	TFDP1	SNHG25
KCTD12	YTHDF3	TMEM120B	RAMP2-AS1	HSD17B11	NCOA4
DHFR2	ZNF696	FSIP2	FITM2	SZT2	MRPS21
RPP25	IFIT1	RBM34	BLM	ZXDA	ENSG00000266473*
GRINA	CXorf38	NOXA1	KRBOX5	QRICH1	ENSG00000266538*
GP5	KCNQ5	TMEM198	DDI2	ENSG00000198221*	MYO15B
COX5A	ADAMTSL5	BCL2L15	SVIL	CSF2RA	ENSG00000266904*
ERFE	MORF4L1	SPRED3	TRIM33	DDX42	ENSG00000266947*
FAM219B	WDR53	ZNF548	LRP10	RPL23A	HSD17B1-AS1
ZHX2	DMWD	MTF1	PELI1	SLC29A3	FXYD1
CPNE7	SLC52A2	TMEM201	ZNF655	STYX	AARSD1
CD300LB	PIGP	NHLRC3	MRPL21	UBL5	ENSG00000266998*
MPI	IKZF1	CALHM6	LYPD2	HELZ	ENSG00000267002*
ADORA2A-AS1	PCYT2	CNR2	UAP1L1	TMEM116	ATP8B1-AS1
TRIM73	BCAP31	LINC00910	FBXL22	UCKL1	ASB16-AS1
OPLAH	ARL17A	SLX4	ZNF786	CARD11	ENSG00000267096*
TMEM52	HDHD5-AS1	RPL14	ZNF517	SDAD1	ILF3-DT
TMEM139	GNB1L	ZNF563	ZNF675	ZKSCAN8	ZNF561-AS1
EFCAB13	DNAH14	FBF1	SLC22A5	PHETA1	FMNL1-DT
MSC	EVI2B	MSL1	DACT3	HYLS1	ADGRL1-AS1
APOLD1	NPIPB4	LOC400499	ADARB1	ZNF813	ZNF790-AS1
EXOSC4	ZNF829	LRRK2	ZNF860	PIM3	ENSG00000267275*
DPY19L3	THNSL1	TRMT2B	HTT	GET3	ENSG00000267278*
TAF7	TRIM69	HACD4	C5AR1	ASPH	ENSG00000267317*
ZNF852	ATP6V0C	FAM120AOS	H3C4	SPRED2	ENSG00000267321*
PFAS	IFITM1	NOC2L	SHPK	WWP2	GEMIN7-AS1
HYI	LAMP1	NELFB	IPP	GFPT1	ENSG00000267364*
CYBC1	POMK	ZNF292	MAP3K5	UVRAG	UPK3BL1
ZNF552	C16orf54	HUS1B	GSTK1	ZNF26	ENSG00000267390*
SMIM10L2A	KLHDC8B	KCTD21	HNRNPAB	ITSN2	ZNF582-DT
GAK	KLHL34	ADAT2	STMN3	OGA	ENSG00000267458*
ZBTB7A	SETD4	KIR2DL4	GYPE	MT1F	ENSG00000267474*
TUFM	PTCH1	ZNF567	SPN	TCAF1	ENSG00000267519*
RMI1	RNPC3	NDUFA4	ZNF628	ZNF69	S1PR2
CTC1	ZNF267	ANKDD1B	ZNF665	TXNRD1	ENSG00000267563*
FBXO34	IRS2	ALKBH2	RPF2	NRARP	ENSG00000267571*
LINC00324	SPACDR	RNFT1	FAM177B	ZNF583	LINC02987
SELENOW	BICD2	FAM111B	MIB2	ZNF568	ENSG00000267672*
EIF3K	TMLHE	H1-0	MYO5A	ZXDB	FDX2
MRFAP1L1	RASA3	LITAF	ENSG00000197536*	ZNF480	ZNF224
SNX18	LRCH3	TMEM120A	GZMM	ZNF587	EDDM13
EXD1	NDUFA13	ARID2	ATG7	TPM2	EML2-AS1
AURKB	ZNF566	SF3B3	SIPA1L1	FLVCR1-DT	ENSG00000267787*
MRFAP1	ZNF225-AS1	BLOC1S3	TTC30A	SH3BGRL2	LIN37
C3orf38	ZNF529	NKAPL	RAB40C	ZNF808	NDUFA7
TMEM107	ZNF284	ZNF573	PIGN	ANKRD35	MZF1-AS1
RRS1	KRT73	JPT1	ZNF624	YTHDF2	ENSG00000267904*
EXOC3L1	MATN1-AS1	ZNF527	HHLA3	NBR2	CARD8-AS1
RCC2	AIDA	S100A13	TOPORS	TMA16	ENSG00000268027*
IGSF22	CDIN1	ZNF33A	BCO2	HLA-DRB5	ENSG00000268030*
ENSG00000179082*	CD300LF	ZNF600	ENTPD6	ATL1	NBPF12
FAM133A	GSAP	BTBD8	ENPP1	MAFK	ENSG00000268061*
DPM3	ARGFX	PAX8-AS1	CCDC154	ARMH1	LOC100289361
C12orf42	CYP2R1	C15orf61	FAR1	ZNF43	ENSG00000268205*
CYC1	ANKRD46	ENSG00000189229*	CPLANE1	GPN1	ENSG00000268218*
PER1	PIP5K1C	NUGGC	ZNF841	ZNF28	ENSG00000268362*
TMTC2	ZBTB6	TSPYL1	MFAP5	ZNF511	LOC644656
HES7	C2orf76	PNRC2	ZNF615	ZNF627	MIR4453HG
FARSA	POLR3C	FHIT	EOLA1	KCNRG	ZNF8-DT
SPTY2D1	WWOX	ALKAL2	CDC42SE1	ZNF789	ENSG00000268584*
C10orf67	CENATAC	ZKSCAN3	MPEG1	CTNND1	ENSG00000268798*
SAMD4B	BCL9L	RRP7A	DPP4	DDX39B	LINC02132
GIMAP7	POLR1D	LIN54	ZNF433	SH2D1B	LOC112268269
ALOXE3	ZNRF1	FAM53B	DNAH10	NUDT16	A1BG-AS1
EDC3	EDARADD	KAZN	SPTAN1	TLK1	MAN1B1-DT
TCAIM	CYP4F12	SLC35E2B	NMB	LRBA	ENSG00000269028*
FUCA1	BLOC1S4	TOGARAM2	KLHL14	APRG1	ENSG00000269038*
PXT1	ZNF749	NEMP2	FAM114A1	MMP17	ENSG00000269044*
ZNF664	KLHL32	KIAA0408	RPE	BAZ1A	ENSG00000269176*
CALR	LINC02610	GSPT2	ZNF460	COPS8	LINC00528
MAGED1	MRTFB	C8orf76	PHF2	CCDC69	ENSG00000269246*
GVQW3	BTLA	OTUD6A	RPS26	MDM4	ZSCAN16-AS1
CDH4	ZNF17	HMGB1	PSAP	KLHL9	MAGIX
LOC100128310	KDM4D	MMP23B	S100A10	NCOA6	IKBKG
RAD23A	GPAT2	SPATA41	LHFPL5	STK39	ZNF587B
GADD45GIP1	TOR3A	ZFP92	RPL37A	C6orf89	RAB11B-AS1
PTPN11	PPP1CC	NCR1	CFD	CALM1	ENSG00000269399*
NSUN7	ZNF555	BLOC1S2	MCMBP	TAFA2	PGLS-DT
CLK3	NAP1L3	SYCP2	EME2	SKIC3	ENSG00000269514*
HLA-DQB1	PRELID2	ZNF724	KLHDC1	TUSC1	TMEM185A
ARID3B	BACE1	IL1RAP	ZNF81	PAPSS2	ENSG00000269578*
PACS2	RXRA	PAX5	TAF13	SLC9A6	C10orf95-AS1
ELMOD2	ANKRD37	ZNF699	ZNF780A	FAN1	ENSG00000269688*
EGR3	NUDT17	TDRD7	ATAD3A	EIF1AY	NBPF9
CATSPERE	ZNF75D	CFAP119	FAM118B	ND6	SLC25A53
LINC00174	KRT10	MATCAP1	ZNF461	IPO9	KCNQ1OT1
GEMIN4	GOLGA8R	HLA-DRB1	ENSG00000197813*	CEP290	LOC122539214
KLHL28	CD300E	AKR1C3	CCDC180	COX2	ZNF528-AS1
MKRN3	CCDC30	SPATS2L	SLC9A8	GLMP	EGLN2
ZBTB18	NKRF	ZNF250	OCLN	TOGARAM1	SNHG8
C14orf28	KPNA4	WDSUB1	H4C16	ECI2	ENSG00000269911*
ALOX12B	ZNF501	ZNF79	ZNF181	CYTB	ENSG00000269918*
EIF3J-DT	ZNF197	S100A4	INKA2	LDB1	ENSG00000269919*
SHARPIN	FAM228A	PLEKHG4	ZNF44	PPP1R14C	ENSG00000269927*
LBX2	NAP1L2	FAT4	GPAA1	CTR9	MIRLET7A1HG
DNHD1	RPS23	KIF19	SGTB	F5	ENSG00000269973*
GCC1	GNG2	ZNF681	ZNF790	MSRB1	ENSG00000270019*
CIITA	BTN3A2	ACADSB	CYRIA	ZNF652	ENSG00000270022*
ZFPM1	INSIG1	STK40	MYO1C	SMURF1	ATP6V0D1-DT
PLD6	MYT1L	TMEM63A	MDS2	SLC5A3	ENSG00000270055*
CDC42EP4	ZNF396	SEMA4A	NKIRAS1	GPATCH3	ENSG00000270062*
ZBTB42	TMEM222	MPHOSPH8	UGT2B17	CDC42BPB	ENSG00000270069*
LACC1	ARHGAP30	RNF216P1	MEIG1	RPL10A	ENSG00000270072*
MAF1	SEPTIN10	GREB1	KIF13B	ND2	ENSG00000270103*
FCER1A	FAM86B1	ZNF766	ADH5	RCSD1	ENSG00000270127*
WDR97	SMYD4	RYR1	H2BC12	FAM169A	NCBP2AS2
NLRP8	FOXD2	SRGAP3	SPG7	ZNF830	ENSG00000270175*
PCED1B	GPATCH8	FAM217B	ZNF677	GRIN3A	ENSG00000270190*
SPEN-AS1	NF2	TUBB	ERO1A	ND5	LOC105371745
PIPOX	SMIM29	LCOR	ZNF823	CNOT7	ENSG00000270344*
ASPRV1	UBE2H	SUPT5H	ZNF347	TMEM184B	ENSG00000270361*
MYADM	MIR22HG	XPNPEP3	PLCG2	MTOR	HEATR9
MROH1	HPDL	ZNF107	FCHSD1	ALPK2	ENSG00000270605*
SERTAD2	KTN1-AS1	PPIA	ZNF71	LRIG2	NBPF14
PIK3CD-AS1	KATNA1	ZNF836	S100A6	COX1	ENSG00000270640*
AKAP5	ARAP1	ZNF493	RPL12	PNP	TAF15
NKPD1	SPDYE17	GTF2IRD2	DNM3	GK	YTHDF3-DT
GIPC3	CARMIL3	SUPT3H	ZNF121	FOXJ3	ENSG00000270681*
RNF227	PRG2	NIF3L1	MPZL1	ZNF358	ENSG00000270761*
CITED4	PRR5	ENSG00000196295*	VPS13A	SFT2D1	ENSG00000270820*
TIGD5	ZFP91	ATP2A1	MBP	CD247	ENSG00000271109*
PDXDC1	C17orf58	IARS1	AKAP17A	CHAMP1	HERPUD2-AS1
CFAP276	BCDIN3D	POM121	GOLGA6L9	INPP5F	ENSG00000271147*
ZNF154	LYRM7	ZBTB44	LEKR1	ARHGAP11A	ENSG00000271155*
R3HDM2	BCR	GIMAP5	C1orf122	SUCNR1	ENSG00000271204*
B3GNT3	SPIN4	ZKSCAN7	SNHG12	HMGN2	SRXN1
SEPHS2	SPIN2B	CD55	NOL8	SELENOM	ENSG00000271380*
GPBAR1	HYAL3	ZNF565	IRAK4	UBE2J1	NBPF19
ZNF784	CXCR3	NTNG2	ODAD3	OPA1	CCL5
C14orf119	ZNF397	WDR5	MRPL42	DENND4B	ENSG00000271533*
CCR8	ZSCAN30	LONP1	ENTPD7	ZNF277	ENSG00000271576*
BBS10	TPCN1	C9orf163	ZNF335	ND3	ENSG00000271590*
FIZ1	LILRB4	TRRAP	RPS4X	KTI12	LIX1L
PUF60	TNFRSF4	NUDT11	ZNF273	SELENOT	ATP2B1-AS1
SSC5D	HEXIM1	SRGAP2B	ZNF84	TOX	ENSG00000271646*
DCTPP1	TRABD2A	FUT4	MAK16	CES1	ENSG00000271737*
ZNF771	PDZD7	ASB13	ZNF667	CD3E	ENSG00000271746*
TSHZ1	POFUT2	ZNF34	SIRPA	RUSC2	ENSG00000271780*
PSTK	MAPT	ZNF781	GRK6	FICD	ENSG00000271806*
SOCS4	TMEM17	ZNF140	PRIM1	OSTC	LINC01215
PTGR3	TNFRSF18	PTPN1	MARCHF5	R3HDM4	CYB561D2
ZNF48	RTN4RL2	EVL	NPIPB13	TSEN15	ENSG00000271869*
OR1R1P	ZDHHC17	ZNF765	ZBTB14	LTN1	TAGAP-AS1
ENSG00000180066*	ZNF395	ZNF124	CD2AP	RUNDC1	ENSG00000271918*
ANKRD18A	PPARA	XRCC6	NUP62CL	CCDC152	ENSG00000271938*
TMEM86B	TMEM232	S100A5	SFI1	GRK5	ENSG00000271964*
OR3A1	LINC01551	C20orf204	ZNF649	TYW1	ENSG00000272008*
SEPTIN1	KANK3	PPP1R26	ZNF248	DCAF12	ENSG00000272009*
TRNAU1AP	RHD	TSC22D2	TOR4A	SFMBT2	GTF2H5
EXOC3	ESPN	CRYBA4	HIBCH	PNMA5	ENSG00000272054*
C12orf40	PTRH1	NPIPB15	ZNF544	ND4	ENSG00000272086*
ACTA2-AS1	GPR141	ZNF569	TMEM229B	SMC5	ENSG00000272092*
LYNX1	TMEM216	ARMCX4	ZNF770	ND1	ENSG00000272106*
MED14	RPS19BP1	YRDC	NPIPB6	PRMT6	ENSG00000272144*
FAHD1	PLCD1	ZNF777	HMGN5	SHISA4	ENSG00000272145*
RCC1	ENTPD5	PIK3R4	MIER1	CIPC	ARF4-AS1
MYL11	HEATR4	ZNF775	MAN1A2	CAPZA2	ENSG00000272186*
PRKRA	NAP1L1	ZNF605	SVIP	ATP6	ENSG00000272189*
ZNRF2	LILRA5	TRAPPC2	ZNF251	TOP1	ENSG00000272195*
RRH	CMC1	MYL6B	DDRGK1	PRC1	ENSG00000272196*
ZNF816	VSTM2B	ZNF799	TFDP1	MAP3K3	ENSG00000272211*
FGD6	SPATA21	SIAH1	CLEC4C	SREBF2	ENSG00000272219*
OAZ2	RNF220	C20orf96	ZNF607	C1orf174	ENSG00000272221*
CCDC43	LOC730098	IPO4	HSD17B11	RASGEF1A	ENSG00000272256*
MEIOC	ZNF546	NCOR2	SZT2	SPOUT1	NUP153-AS1
TIGD2	TSPYL4	SULT1A1	ZXDA	RPL39	ENSG00000272277*
HCLS1	MT1X	PRPF40A	RPS6KL1	DZIP3	ENSG00000272282*
MTURN	GCNT1	GDAP2	QRICH1	KIAA0753	ILRUN-AS1
ZNF609	SESTD1	TCEAL3	ENSG00000198221*	DCLRE1A	ENSG00000272316*
PAK2	FNBP1	ANAPC7	DDX42	ATG9A	NUDT3
CCDC66	DYNC2H1	TPK1	RPL23A	APRT	KMT2B
MCFD2	RSBN1L	AFAP1	SLC29A3	GPRASP1	ENSG00000272368*
LINC00304	WDR86	NACA	STYX	TBKBP1	ENSG00000272369*
HARBI1	EPOR	MYO18A	UBL5	CCDC167	ENSG00000272384*
C11orf71	TAF9B	SPTSSB	HELZ	COX3	POM121C
GAS1	MAGI2	BORCS6	TMEM116	L3MBTL3	ENSG00000272426*
ARHGAP45	CHP1	MAN2A2	UCKL1	MFAP3L	LOC642361
ZNF571	C11orf96	FAM72A	CARD11	NAGA	ENSG00000272449*
GLIPR1L2	PTMA	SULF2	ZNF485	SMG5	ENSG00000272463*
MIGA1	HSPA14	LAMA2	SDAD1	KIFBP	ENSG00000272476*
KCNE1	SIRT7	PLXNB2	ZKSCAN8	TGM2	ENSG00000272501*
NRIP1	IFT140	XRCC2	PHETA1	ARMCX6	ENSG00000272502*
LINC02908	TLR5	MYO6	HYLS1	PJA2	ENSG00000272563*
TSPYL5	USP7	MRTFA	ZNF442	SGMS1	ENSG00000272572*
FUT7	NANOS3	HDAC2	ZNF813	ENSG00000203325*	ENSG00000272583*
H2AC6	PLEKHN1	ZNF782	HOXC4	ZNF525	ENSG00000272588*
EIF2S3B	MAGEH1	ZNF846	PIM3	INF2	ZNF595
SKIDA1	TET3	TCF4	GET3	ENSG00000203497*	ENSG00000272606*
H2BC4	ZNF286A	SDHAF3	ASPH	GP1BB	ENSG00000272663*
MB21D2	ISG15	RABL6	WWP2	ENSG00000203644*	ENSG00000272667*
SSTR2	EXD3	ZNF136	GFPT1	LINC01285	HNRNPD-DT
ZNF594	LOC124903372	ZKSCAN5	UVRAG	EFCAB2	WASL-DT
PCGF5	C17orf97	ZNF502	ZNF26	COX20	ENSG00000272688*
SLC47A2	ZKSCAN4	TRAPPC4	ITSN2	CHML	ENSG00000272716*
PRF1	DHRS4L2	TTC30B	OGA	TATDN3	ENSG00000272754*
YOD1	VMAC	TECPR2	MT1F	ENSG00000203709*	ENSG00000272755*
TMEM64	B3GLCT	LINC00173	TCAF1	CR1	WDR5B-DT
LINC02363	TRPV2	ZFP62	ZNF69	LINC02901	ENSG00000272763*
CHRM4	C2orf88	ERI2	TXNRD1	C1orf53	ENSG00000272768*
SHISA2	TMEM203	TOMM7	ZNF583	PRDX6-AS1	ENSG00000272812*
S1PR5	GABRD	HSH2D	ZNF568	FCGR3A	ENSG00000272817*
GPR157	TCEA1	TRPV1	ZXDB	CENPW	ENSG00000272831*
SLC36A4	NHEJ1	ZNF33B	ZNF480	FAM229B	MAP3K4-AS1
ZDHHC20	FANCA	ZNF512B	ZNF587	EEF1AKMT2	SAP30-DT
ZFP3	SECISBP2	AMZ2	TPM2	DDO	DCP1A
ARSJ	SEMA4D	ZNF431	FLVCR1-DT	ENSG00000203804*	ENSG00000272888*
MAP3K15	MCRS1	NF1	ZNF808	H2BC18	ENSG00000272894*
PPA1	FANCM	VKORC1L1	YTHDF2	ATP1A1-AS1	ENSG00000272908*
PSMG4	ZNF70	ZNF418	NBR2	SNHG5	ENSG00000272918*
MAP6D1	CARD9	DAPK1	TMA16	GDI1	ENSG00000272927*
ZNF443	ZFP69B	HLA-DQA1	HLA-DRB5	PCMTD2	ENSG00000272933*
CXCR2	SOWAHD	ENSG00000196741*	ATL1	LIME1	ENSG00000272994*
GREM2	ZFP69	GM2A	MAFK	RTL8A	ENSG00000273015*
SSR4	TMEM220	H2AC13	ARMH1	EFCAB7	FAM106A
CAPS2	H1-2	S100A2	ZNF43	ARRDC1-AS1	C2orf15
ZNF792	PLSCR3	SNHG17	GPN1	LINC01270	CDC37L1-DT
CUEDC1	EIF4EBP1	ZNF700	ZNF28	LIPN	ENSG00000273064*
SCRIB	CCDC157	CD47	ZNF511	ENSG00000204054*	ENSG00000273080*
KCTD2	TTC24	TLE1	ZNF627	ENSG00000204055*	ENSG00000273117*
D2HGDH	PABIR1	MAML3	KCNRG	SYS1	NBPF26
CMTR2	LRRC74B	H2AC11	WDHD1	INPP5B	ENSG00000273141*
FAM83H	CLEC17A	STRN3	ZNF789	RPA4	LCDR
ZNF572	LCN10	ZNF239	CTNND1	NEU4	ENSG00000273151*
ST20	ZFTRAF1	ENSG00000196810*	DDX39B	MAFB	ENSG00000273156*
PITPNB	KLHL17	ZSCAN16	SH2D1B	TRAF3IP1	ENSG00000273160*
TCEAL8	PLA2G2C	MVB12B	NUDT16	CHIC1	ENSG00000273199*
LRRC57	RINL	ILRUN	TLK1	GIGYF2	ENSG00000273204*
MRPL14	TPRG1	OR11G2	LRBA	RUFY2	ENSG00000273221*
GPR137C	SNHG28	ADA	APRG1	NHSL2	ENSG00000273226*
BBS12	MORN2	ARID5A	MMP17	GGTA1	ENSG00000273247*
ZFP82	RTP5	PPTC7	BAZ1A	PHACTR4	ENSG00000273253*
LSMEM1	UBQLN2	NHLRC2	COPS8	AGAP6	ENSG00000273270*
NQO1	RILPL1	H2AC7	CCDC69	TIMM23B	ENSG00000273319*
OR56B1	ZNF490	ZFP28	MDM4	ZDHHC18	ENSG00000273329*
AEN	NRN1L	ZNG1C	ZNF534	TMEM273	ENSG00000273338*
FKRP	ARL4C	SCN8A	KLHL9	CXorf65	PAXIP1-DT
TRAPPC5	WNT7B	H2BC26	NCOA6	AGAP9	ENSG00000273382*
RPH3AL	ZFTA	KPNA5	STK39	MACO1	ENSG00000273391*
SLC25A42	GPR89B	ANKRD36B	C6orf89	DAXX	ENSG00000273437*
FCRL6	EYS	ARHGEF12	CALM1	BMPR2	ENSG00000273445*
METTL23	C6orf132	PDLIM7	TAFA2	TCEA3	ENSG00000273448*
SLC26A11	AGRN	FLNA	SKIC3	PFDN6	ENSG00000273456*
HIGD1A	TMPPE	SRGAP1	TUSC1	RING1	CWC25
OR52N4	ZNF626	FAM3C	SLC9A6	HSD17B8	ZNHIT3
EHMT1	ZC3H6	NOP9	FAN1	RXRB	ENSG00000273619*
ENSG00000181097*	ENSG00000188185*	SLC39A10	EIF1AY	OXLD1	ENSG00000273669*
F2R	LAMTOR4	SCOC-AS1	ND6	HLA-DOA	ENSG00000273702*
ZNF707	PRKAR1B	CASP4	IPO9	BRD2	SUGT1-DT
NPM1	NCR3LG1	AP2A1	CEP290	HLA-DMA	ENSG00000273729*
PJA1	DCUN1D3	ZNF585A	COX2	PSMB8-AS1	ENSG00000273759*
DHTKD1	ZNF793	FUT11	GLMP	PSMB8	H2BC8
C4orf50	TUBB4B	ANXA4	TOGARAM1	TAP2	TAF9
H2AC25	AGAP4	LAGE3	DLL1	SPIN3	ENSG00000273888*
ZNF746	COMMD6	WDR5B	ECI2	NBDY	NOL12
POLR2A	HYKK	WDR45	CYTB	HLA-DRA	LOC105370532
SLC25A41	ZNF383	METTL9	LDB1	NOTCH4	LINC01138
TLCD5	HES4	ZNF138	CTR9	PBX2	CASTOR2
FRAT2	ZNF669	ZNF429	MSRB1	AGER	ENSG00000274092*
TMEM102	PEAK3	ZNF470	ZNF652	RNF5	ENSG00000274104*
TMEM132E	CENPP	SERTAD1	SMURF1	AGPAT1	NATD1
ZNF322	PLSCR1	ZNF100	SLC5A3	PJVK	SOCS7
NME9	C3orf62	EOLA2	GPATCH3	FKBPL	ENSG00000274213*
LRRC75A	ZNF559	ZNF398	CDC42BPB	MRPL38	ENSG00000274265*
DDX60L	SBK1	ZSCAN25	OXCT2	SMIM5	ENSG00000274275*
SYNE4	GTF2F2	ANXA6	RPL10A	STK19	H2BC6
OGFOD3	CIBAR1	ZNF441	ND2	DXO	ENSG00000274292*
WASHC1	FOCAD	GMFB	RCSD1	SKIC2	ENSG00000274383*
UTS2R	ZP3	ZNF420	FAM169A	NELFE	ENSG00000274421*
AATK	PDCD1	ZNF763	ZNF830	SDHD	ENSG00000274422*
ZNF467	DYNLT4	ZMYM1	ND5	EHMT2	RCC1L
ZNF678	SELL	DTHD1	CNOT7	NEU1	ENSG00000274561*
TMEM45A	CHM	H4C3	TMEM184B	SNHG32	ENSG00000274591*
RAP2B	BLOC1S5	ZSCAN26	MTOR	HSPA1B	PCCA-DT
ZBTB2	IER5L	MAFG	LRIG2	HSPA1A	ENSG00000274767*
RNF135	H2AX	ARRDC1	COX1	HSPA1L	ZKSCAN2-DT
ACBD4	C19orf54	KIAA1671	PNP	LSM2	ENSG00000274929*
SGSH	LCTL	IGF2R	GK	VARS1	ZNF280B
FANCB	MIR3667HG	ENSG00000197099*	FOXJ3	MBD5	MLLT6
SETD2	FAM83G	DYNC1H1	ZNF358	MSH5	PPP4R3B
TMIE	SRSF10	PCBP2	SFT2D1	MPIG6B	ENSG00000275056*
MEX3D	HBA2	ZGPAT	CD247	LY6G6F	SYNRG
MRPS23	DUSP28	SLC25A29	GRM3	ABHD16A	NUDT18
GPR135	CCDC9B	PGAP1	CHAMP1	LY6G5C	ENSG00000275180*
SLX1B	NBR1	SRC	INPP5F	CSNK2B	LENG9
ANKRD62	RALGAPA2	ZNF682	ARHGAP11A	GPANK1	ENSG00000275198*
P2RY13	NDOR1	ZNF772	HMGN2	C6orf47	ENSG00000275202*
ZFP41	CFAP54	ZNF257	SELENOM	APOM	H2AC15
PHLDA2	CLN3	PCNX3	UBE2J1	BAG6	CCL4
ATG9B	ASAH2	ACSL5	OPA1	PRRC2A	PRAG1
ZNF875	SUMO2	LRRC8B	DENND4B	AIF1	FCGBP
PLAG1	NANOS1	ABCB8	ZNF277	NCR3	ENSG00000275441*
YIPF6	GOLGA8M	H3C12	ND3	LST1	ENSG00000275454*
ZBTB20	RTL6	SND1	KTI12	NFKBIL1	ENSG00000275457*
DIPK2A	DPYD	ZNF785	SELENOT	ZNF814	LOC102724159
MACIR	PTAR1	NEK5	TOX	MICB	ENSG00000275494*
AMIGO1	SAXO2	PSMD12	CES1	ZNF551	AATF
SIAH2	RHCE	ATP6AP1-DT	CD3E	MICA	H2BC9
COPG1	PARVB	PIWIL2	FICD	ZNF805	H3C1
ADGRB1	SLC4A5	MIRLET7BHG	OSTC	HLA-C	ENSG00000275764*
LINC00471	UROS	NOL4L	R3HDM4	CCHCR1	TUBGCP5
CELF2-AS1	CYP51A1-AS1	ENTPD4	TSEN15	DHX16	LOC102724594
SLC9A9	ZDHHC9	C1D	LTN1	C6orf136	ENSG00000275964*
LSM10	ENSG00000188707*	TBC1D9B	RUNDC1	MRPS18B	DUSP14
RELL1	SMIM15	H4C11	CCDC152	PPP1R10	ORAI1
RFX7	FAM221A	SERPINA1	STKLD1	ABCF1	CCL4L2
SLC35C1	TMEM120B	KANK2	GRK5	PRR3	CCL3L1
TIGIT	FSIP2	GTF2E2	TYW1	LILRB3	ENSG00000276136*
RNF41	RBM34	RAD54B	DCAF12	GNL1	ENSG00000276148*
IBA57	NOXA1	ZNF165	SFMBT2	HLA-E	ENSG00000276216*
CLDN7	BCL2L15	SYNGAP1	PNMA5	TRIM39	TADA2A
ZNF329	SPRED3	RAMP2-AS1	ITPRIPL1	ZNF468	ENSG00000276241*
ZNF101	ZNF548	FITM2	ND4	ZNF616	PIP4K2B
C5orf24	MTF1	BLM	SMC5	PPP1R11	ENSG00000276334*
ADO	TMEM201	KRBOX5	ND1	RACK1	ENSG00000276390*
COA4	NHLRC3	DDI2	PRMT6	TBC1D8	ENSG00000276517*
PRKAG1	CALHM6	SVIL	CIPC	HLA-F	ENSG00000276533*
GINS3	CNR2	TRIM33	CAPZA2	ZFP57	ENSG00000276651*
MRPS11	LINC00910	LRP10	ATP6	AKT1S1	ENSG00000276728*
SNRPE	SLX4	PELI1	TOP1	FAM153CP	ENSG00000276853*
RTKN2	RPL14	ZNF655	PRC1	GABBR1	ENSG00000276900*
CHST15	ZNF563	MRPL21	MAP3K3	ENSG00000204685*	H4C5
IDH2	FBF1	LYPD2	L1CAM	TRIM27	H2AC8
ENSG00000182057*	ASTL	UAP1L1	SREBF2	RPL26L1-AS1	ENSG00000277089*
TMEM259	MSL1	FBXL22	C1orf174	FAM88C	TYW1B
GET1	LOC400499	ZNF786	RASGEF1A	MRPL53	PIGW
TNRC18	LRRK2	ZNF517	SPOUT1	MROH6	ENSG00000277283*
FAM181B	TRMT2B	ZNF675	RPL39	ATXN2	ENSG00000277324*
TMEM30B	HACD4	SLC22A5	DZIP3	DCTN1	ENSG00000277368*
DEXI	FAM120AOS	DACT3	KIAA0753	TCTN1	ENSG00000277476*
NOP10	NOC2L	ADARB1	DCLRE1A	FAM216A	ENSG00000277511*
FAM89A	MSANTD1	HTT	ATG9A	ZBTB48	ENSG00000277602*
TDRKH	NELFB	C5AR1	APRT	GPR20	CCL3
ZNF708	ZNF292	H3C4	GPRASP1	MZT1	TRAC
IST1	HUS1B	SHPK	TBKBP1	ZNF155	PSMB3
ERCC6L2	KCTD21	IPP	MAGEE1	UQCC3	ENSG00000277969*
MRPL41	ADAT2	MAP3K5	CCDC167	FBXO48	CISD3
CREB3L2	ZNF567	CYP2F1	COX3	ZNF783	ENSG00000278002*
P2RY8	NDUFA4	GSTK1	ZFP2	C12orf73	DDX52
TP53TG1	ANKDD1B	HNRNPAB	L3MBTL3	TRIM13	ZNF8
TSEN54	ALKBH2	STMN3	DMD	ENSG00000205018*	ENSG00000278133*
RGMA	RNFT1	PDGFA	NAGA	SLFN12L	GLIDR
UBA7	RNF222	GYPE	SMG5	ENSG00000205056*	ENSG00000278231*
MRPS16	FAM111B	COL13A1	KIFBP	SLC35B4	ENSG00000278238*
SHISAL2A	H1-0	SPN	TGM2	SYCE1L	MYO19
RAD51B	LITAF	ZNF628	ARMCX6	TMEM231	GGNBP2
LDOC1	TMEM120A	SLC2A10	PJA2	GARIN1A	ENSG00000278376*
ARL6IP4	ARID2	ZNF665	SGMS1	TRIQK	DHRS11
EXT1	SF3B3	RPF2	ENSG00000203279*	SDHAF1	ACACA
SHMT2	BLOC1S3	MIB2	TDRKH-AS1	PSENEN	TMEM191B
MOB2	ZNF573	MYO5A	ENSG00000203321*	ZBTB10	ENSG00000278600*
ATP6AP2	GRAPL	ENSG00000197536*	ENSG00000203325*	C4orf46	C11orf98
CYB5D1	FAM47E	GZMM	ZNF525	LGR4	MRM1
ENSG00000182230*	JPT1	ATG7	LINC00449	PSMB10	H4C1
BACE2	ZNF527	SIPA1L1	INF2	E2F4	GOLGA6L4
UBE2E2	S100A13	TTC30A	ENSG00000203497*	PDE7A	H2AC17
SYNM	ZNF33A	RAB40C	GP1BB	TMEM170B	H4C2
ENSG00000182257*	ZNF600	PIGN	ENSG00000203620*	MUC12	ENSG00000278730*
B4GALNT4	BTBD8	ZNF624	ENSG00000203644*	SNX2	ENSG00000278740*
AP1S2	PAX8-AS1	HHLA3	LINC01285	SAP25	ENSG00000278743*
C8orf33	C15orf61	HOXA4	OR2L2	NT5M	ENSG00000278784*
DCAF4L1	ENSG00000189229*	TOPORS	EFCAB2	SARNP	MRPL45
SPACA6	NUGGC	BCO2	COX20	ADGRG1	HEIH
ZSCAN22	LINC00943	ENTPD6	CHML	IPO7	ENSG00000279066*
KCNJ14	TSPYL1	ENPP1	TATDN3	PRR13	SND1-IT1
FBXL6	PNRC2	CCDC154	ENSG00000203709*	TECPR1	ENSG00000279080*
C1S	FHIT	FAR1	CR1	SAMD9	ENSG00000279110*
KIAA2012	ZKSCAN3	CPLANE1	LINC02901	CNEP1R1	ENSG00000279159*
KBTBD3	RRP7A	ZNF841	C1orf53	CCDC85C	TSTD3
YBEY	LIN54	ZNF615	PRDX6-AS1	NAP1L4	ENSG00000279277*
CLN8	FAM53B	EOLA1	FCGR3A	TMSB4X	ENSG00000279278*
LOC339059	SLC35E2B	CDC42SE1	CENPW	TMEM256	ENSG00000279345*
PLCXD1	TOGARAM2	MPEG1	FAM229B	CHKB-DT	ENSG00000279529*
NXPH4	NEMP2	DPP4	EEF1AKMT2	CPT1B	ENSG00000279571*
CACNB4	KIAA0408	ZNF433	H2BC18	SMN1	ENSG00000279738*
IFNL1	GSPT2	DNAH10	ATP1A1-AS1	HMGN1	ENSG00000279833*
TRAPPC6B	C8orf76	SPTAN1	C6orf163	DENND6B	ENSG00000280007*
PGBD4	OTUD6A	NMB	SNHG5	LCMT1	LOC102724023
NPLOC4	HMGB1	RPE	ADD3-AS1	CDPF1	ENSG00000280195*
TSHZ2	MMP23B	ZNF460	GDI1	LIN52	ENSG00000280206*
CAPN12	SPATA41	PHF2	PCMTD2	SMIM11	UCKL1-AS1
EXOC7	ZFP92	RPS26	LIME1	ENSG00000205682*	ENSG00000280383*
KPNA2	NCR1	PSAP	OOEP	ETFRF1	LOC102724200
WASH6P	BLOC1S2	S100A10	LINC00632	C17orf107	ENSG00000280434*
XKRX	SYCP2	LHFPL5	RTL8A	ITSN1	ASAP1-IT2
CEP97	ZNF724	RPL37A	EFCAB7	ITPRIPL2	CCDC163
LHFPL1	IL1RAP	TXNRD3	ARRDC1-AS1	ENSG00000205740*	ENSG00000280721*
FES	PAX5	CFD	ZYG11A	DENND1C	ENSG00000280734*
GLRX5	ZNF699	MCMBP	LCN8	CRYZL1	EIF1B-AS1
FAM104B	TDRD7	EME2	ENSG00000204054*	RIMOC1	PAGR1
MXRA7	CFAP119	KLHDC1	SYS1	ARRDC5	LINC00294
LIMK2	MATCAP1	ZNF81	INPP5B	LOH12CR2	ENSG00000280832*
MFSD5	HLA-DRB1	TAF13	RPA4	PLPP6	LINC00921
ADI1	AKR1C3	ZNF780A	MAFB	KLRC2	N4BP2L2-IT2
RWDD4	SPATS2L	ATAD3A	TRAF3IP1	KLRC3	TRG-AS1
SPNS3	ZNF250	FAM118B	CHIC1	CLEC6A	ENSG00000281344*
SATB1	WDSUB1	ZNF461	GIGYF2	C1RL-AS1	ARRDC3-AS1
CSF1R	ZNF79	ENSG00000197813*	RUFY2	ZNF316	RASSF1-AS1
EPGN	S100A4	ENSG00000197815*	NHSL2	SRRM2-AS1	ENSG00000281501*
LINC00334	PLEKHG4	CCDC180	PHACTR4	C21orf62	EBLN3P
SNORC	KIF19	SLC9A8	ASAH2B	ENSG00000205930*	TMEM265
TRAK1	ZNF681	OCLN	AGAP6	RNPS1	ENSG00000282386*
TSPAN10	ACADSB	H4C16	TIMM23B	DNAJC19	BISPR
PLCB1	STK40	ZNF181	ZDHHC18	JPT2	ENSG00000282885*
SKA2	TMEM63A	INKA2	TMEM273	GOLGA8O	PRNCR1
NDN	SEMA4A	ZNF44	CXorf65	TMEM191C	PCBP2-OT1
RNF32-DT	MPHOSPH8	GPAA1	AGAP9	HBA1	ENSG00000283045*
TTC3	RNF216P1	SGTB	MACO1	ATP10A	ENSG00000283103*
BRICD5	GREB1	ZNF790	ZDBF2	DUXAP8	LINC01260
GALR2	ZNF766	CYRIA	DAXX	HCP5	LOC729732
IGIP	RYR1	MYO1C	BMPR2	HCG27	ENSG00000283886*
CMC4	SRGAP3	MDS2	TCEA3	ENSG00000206417*	MSANTD7
ANXA2	FAM217B	NKIRAS1	PFDN6	RAB12	SCO2
HOXB4	TUBB	MEIG1	RING1	HLA-A	ENSG00000284428*
PAQR7	LCOR	KIF13B	HSD17B8	HACD2	LOC122455342
PAPPA	SUPT5H	ADH5	RXRB	CFAP44	ENSG00000284634*
NGRN	XPNPEP3	H2BC12	OXLD1	ZCWPW2	LOC728743
RPS17	ZNF107	SPG7	LINC02731	ANKRD28	ENSG00000284707*
CRIP2	SFTA2	ZNF677	HLA-DOA	COLQ	ENSG00000284734*
DDX28	PPIA	ERO1A	BRD2	METTL6	EEF1AKMT4
ACBD3	ZNF471	ZNF823	HLA-DMA	THUMPD3-AS1	TBCE
HAPSTR1	ZNF836	ZNF347	PSMB8-AS1	GPX3	ENSG00000284968*
VMO1	ZNF493	PLCG2	PSMB8	SELENOH	TBCE
ALG12	GTF2IRD2	FCHSD1	TAP2	STK38L	ENSG00000285091*
LCK	SUPT3H	ZNF71	SPIN3	SACM1L	ENSG00000285106*
COL18A1	NIF3L1	S100A6	NBDY	TSN	ENSG00000285184*
RBM10	ENSG00000196295*	RPL12	LINC01993	SLC48A1	RALY-AS1
PRKCZ-AS1	IARS1	DNM3	HLA-DRA	IGKC	LOC145783
RPL35A	POM121	ZNF121	NOTCH4	IGLC1	GABPB1-IT1
SLC25A18	ZBTB44	MPZL1	PBX2	IGLC2	POLR2J3
ZNF721	GIMAP5	VPS13A	AGER	IGLC3	H2BK1
C11orf54	NLGN3	MBP	RNF5	IGLC7	RELA-DT
CEP63	ZKSCAN7	AKAP17A	AGPAT1	TRGC1	ENSG00000285535*
SRPRA	CD55	GOLGA6L9	PJVK	TRGV5	ENSG00000285646*
EWSR1	ZNF565	LEKR1	FKBPL	TRBC1	ENSG00000285658*
HMGN4	NTNG2	C1orf122	MRPL38	TRBC2	ENSG00000285730*
SPATA13	WDR5	SNHG12	STK19	ENSG00000211829*	LOC389906
GJC1	LONP1	NOL8	DXO	IGHA2	ENSG00000285796*
CNOT10	C9orf163	IRAK4	SKIC2	IGHG4	ENSG00000285803*
MTA1	TRRAP	MRPL42	NELFE	IGHG2	LOC105378268
ZNF662	NUDT11	ENTPD7	SDHD	IGHA1	NIPBL-DT
CADM1	SRGAP2B	ZNF335	EHMT2	IGHG1	ENSG00000286009*
ZNF320	FUT4	RPS4X	SLC44A4	IGHG3	ENSG00000286010*
C12orf60	ASB13	ZNF273	NEU1	IGHD	ENSG00000286065*
PYCR1	ZNF34	ZNF84	SNHG32	IGHM	ENSG00000286116*
NAA38	ZNF781	MAK16	HSPA1B	PRR22	ENSG00000286122*
SPNS2	ZNF140	ZNF667	HSPA1A	TAS2R14	ENSG00000286138*
MCEMP1	ZNF774	GRK6	HSPA1L	LINC01089	ENSG00000286147*
AP2A2	PTPN1	PRIM1	LSM2	LINC02693	ENSG00000286159*
SLC8A1	EVL	MARCHF5	VARS1	RTL8B	LOC124902114
ABAT	NOXO1	NPIPB13	MBD5	RNF208	LOC105372401
SLC25A10	EPHB4	ZBTB14	MSH5	ND4L	NOTCH2NLC
CAMK1D	ZNF765	CD2AP	MPIG6B	MAP10	ENSG00000286223*
LYSMD4	ZNF124	NUP62CL	ABHD16A	ENSG00000212939*	ENSG00000286313*
WBP2NL	XRCC6	SFI1	LY6G5C	C2orf74-DT	ENSG00000286314*
AFMID	S100A5	ZNF649	CSNK2B	ZNF580	ENSG00000286408*
GAS6	C20orf204	ZNF248	GPANK1	ZNF611	PARTICL
FREM3	TSC22D2	CHSY3	C6orf47	NUP62	ENSG00000286619*
NEB	CRYBA4	TOR4A	APOM	DENND1B	ENSG00000286646*
BEGAIN	ASMT	HIBCH	BAG6	ENSG00000213062*	ENSG00000286656*
ARHGEF37	NPIPB15	ZNF544	PRRC2A	SFT2D2	ENSG00000286699*
PTGDR2	ZNF569	TMEM229B	AIF1	CEP43	ENSG00000286786*
CEP57L1	ARMCX4	ZNF770	NCR3	SCAF8	ENSG00000286808*
GPR19	YRDC	NPIPB6	LST1	CFAP45	ENSG00000286813*
LOC102723701	ZNF777	HMGN5	NFKBIL1	ZNF254	ENSG00000286817*
RABIF	PIK3R4	MIER1	ZNF814	DYNLT2B	ENSG00000286835*
TMEM119	ZNF775	MAN1A2	MICB	CRYGS	ENSG00000286885*
FANCF	ZNF605	SVIP	ZNF551	CRIP1	ENSG00000286907*
SMDT1	TRAPPC2	ZNF251	MICA	FAM24B	ENSG00000286942*
CHST6	MYL6B	DDRGK1	ZNF805	TRIM59	ENSG00000286965*
RUVBL2	ZNF799	TFDP1	HLA-C	MLLT11	ENSG00000286974*
GDPGP1	SIAH1	ZNF607	POU5F1	GIMAP1	ENSG00000287024*
CTNNA3	C20orf96	HSD17B11	CCHCR1	CCDC183	ENSG00000287070*
PRR36	IPO4	SZT2	DHX16	DNLZ	ENSG00000287077*
LINC01547	NCOR2	ZXDA	C6orf136	SUPT4H1	ENSG00000287087*
PTTG1IP	SULT1A1	RPS6KL1	MRPS18B	NRAS	LOC107986639
DDX41	PRPF40A	QRICH1	PPP1R10	LTC4S	ENSG00000287104*
PLGLB1	GDAP2	ENSG00000198221*	ABCF1	ANKRD39	C2orf27A
DAZAP2	TCEAL3	CSF2RA	PRR3	QTRT1	ENSG00000287168*
CCBE1	ANAPC7	DDX42	LILRB3	CHUK	ENSG00000287175*
SELENOF	TPK1	RPL23A	DDR1	MXD3	ENSG00000287190*
ENSG00000183308*	AFAP1	SLC29A3	GNL1	GSTM2	FLJ32255
ZNF623	NACA	STYX	HLA-E	LINC00671	ENSG00000287265*
CCDC125	MYO18A	UBL5	TRIM39	COG8	ENSG00000287269*
BOLA2	SPTSSB	HELZ	ZNF468	ARHGAP19	ENSG00000287277*
BCOR	BORCS6	TMEM116	ZNF616	HAUS7	ENSG00000287286*
JRKL	MAN2A2	UCKL1	PPP1R11	LCAT	ENSG00000287425*
GBP6	FAM72A	CARD11	RACK1	SIPA1	ENSG00000287454*
KIAA2026	CACNA1H	ZNF485	HLA-G	ERV3-1	ENSG00000287509*
FHL3	SULF2	SDAD1	TBC1D8	SYNJ2BP	ENSG00000287576*
PMCH	PLXNB2	ZKSCAN8	HLA-F	ARL2	ENSG00000287608*
TEKTIP1	XRCC2	PHETA1	ZFP57	FIRRE	ENSG00000287625*
CCDC159	MYO6	HYLS1	AKT1S1	RBMXL1	ENSG00000287665*
NPIPA1	MRTFA	ZNF442	FAM153CP	SRA1	ENSG00000287697*
SF3A3	HDAC2	ZNF813	GABBR1	STIMATE	ENSG00000287733*
TRIM61	ZNF782	HOXC4	ENSG00000204685*	DNAJC9	PTCSC1
GTF2H2C	ZNF846	PIM3	TRIM27	C8orf82	ENSG00000287825*
ASB7	TCF4	GET3	RPL26L1-AS1	VDAC1	ENSG00000287839*
TREX2	SDHAF3	ASPH	FAM88C	ZBTB9	ENSG00000287875*
GPR132	RABL6	SPRED2	MRPL53	TMX2	ENSG00000287916*
MX2	ZNF136	WWP2	MROH6	ENSG00000213600*	LOC100996756
EP400	ZKSCAN5	GFPT1	ATXN2	HEXA	ENSG00000287979*
MEX3B	ZNF502	UVRAG	DCTN1	NDUFS3	ENSG00000287989*
TENT5C	TRAPPC4	ZNF26	TCTN1	LEPROT	LOC101929004
COA5	TTC30B	ITSN2	FAM216A	LBH	ENSG00000288012*
UTP11	TECPR2	OGA	ZBTB48	ADAT3	ENSG00000288044*
PSMG1	LINC00173	MT1F	MZT1	PPP1CB	ENSG00000288066*
PRR14L	ZFP62	TCAF1	ZNF155	GPSM3	ENSG00000288093*
KLRC4	ERI2	ZNF69	UQCC3	LAT	ENSG00000288156*
SERHL2	TOMM7	TXNRD1	FBXO48	NCKIPSD	ENSG00000288528*
PCBP3	HSH2D	ZNF583	ATP6V0E2-AS1	ATF6B	DUS4L-BCAP29
SETD3	TRPV1	ZNF568	ZNF783	S1PR3	C8orf44
ZNRF3	ZNF33B	ZXDB	ZNF425	SLC35F6	ACTL10
TANGO2	ZNF512B	ZNF480	C12orf73	FAM209B	PANO1
H3C13	AMZ2	ZNF587	TRIM13	CLIC1	PRRC2B
SFXN4	ZNF431	TPM2	PKHD1L1	DDAH2	F8A1
FAM167B	NF1	FLVCR1-DT	SLFN12L	RPS29
MRPL54	VKORC1L1	ZNF808	ENSG00000205056*	ZNF337-AS1
ZNF438	ZNF418	ANKRD35	CLLU1-AS1	ZNF134
HMCES	DAPK1	YTHDF2	SLC35B4	GTF2H4
CCR3	HLA-DQA1	NBR2	SYCE1L	DDX47
DGCR6	ENSG00000196741*	TMA16	TMEM231	ZNF888
ZNF530	GM2A	HLA-DRB5	GARIN1A	ZNF845
NDUFB1	H2AC13	ATL1	TRIQK	KLRK1
KLHL25	S100A2	MAFK	SDHAF1	KCTD11
TAFA1	SNHG17	ARMH1	PSENEN	ENSG00000213888*
TRMT12	ZNF700	ZNF43	ZBTB10	PPM1N
BMP8A	CD47	GPN1	C4orf46	LTB4R
ALYREF	TLE1	ZNF28	SCGB2B2	LIPE-AS1
RFLNB	MAML3	ZNF511	LGR4	LTB4R2
EFHC2	H2AC11	ZNF627	PSMB10	DNASE1
NOG	STRN3	KCNRG	E2F4	MDP1
UPP1	ZNF239	WDHD1	PDE7A	CSNK1E
TRIM52	ENSG00000196810*	ZNF789	TMEM170B	IRF9
CMTM4	ZSCAN16	CTNND1	SNX2	GALT
TMEM50A	MVB12B	DDX39B	SAP25	ITGA1
ASCL2	ILRUN	SH2D1B	SARNP	LOC100130691
TBK1	OR11G2	NUDT16	ADGRG1	NUDT19
CBX6	ADA	TLK1	IPO7	ZNF726
MACC1	ARID5A	LRBA	PRR13	TAX1BP3
TBL3	PPTC7	APRG1	TECPR1	AP1G2
KREMEN1	NHLRC2	BAZ1A	SAMD9	ZNF90
TRAIP	H2AC7	COPS8	CNEP1R1	NAXD
CHEK2	ZFP28	CCDC69	TP53TG3D	BORCS8-MEF2B
AIFM3	CRACDL	MDM4	CCDC85C	GANC
KCTD16	ZNG1C	ZNF534	RGL3	TTLL3
ZNF703	SCN8A	KLHL9	NAP1L4	REPIN1
SLC35F3	H2BC26	NCOA6	TMSB4X	MRPL23
DOCK8-AS1	KPNA5	STK39	TMEM256	ZNF891
TUBA8	ANKRD36B	C6orf89	CHKB-DT	SMIM7
NPIPA5	ARHGEF12	CALM1	CPT1B	TSPAN4
RBM12B	PDLIM7	TAFA2	SMN1	CPNE1
CCR4	FLNA	SKIC3	HMGN1	ARL16
LIN9	SRGAP1	TUSC1	DENND6B	ENSG00000214106*
BTBD9	FAM3C	SLC9A6	LOC107985433	LYRM4
NUDT14	NOP9	FAN1	LCMT1	MYCBP
PNMA3	SLC39A10	EIF1AY	CDPF1	ALG3
TOB2	SCOC-AS1	ND6	LIN52	ST7-OT4
UTY	CASP4	IPO9	SMIM11	SH3D21
ENSG00000183889*	AP2A1	CEP290	ENSG00000205682*	SMIM30
TTC32	ZNF585A	COX2	DPF3	C19orf38
DNAH2	FUT11	GLMP	ETFRF1	C17orf67
SH2D1A	ANXA4	TOGARAM1	C17orf107	FIS1
SDR42E2	LAGE3	DLL1	ITPRIPL2	ANG
PRKX	WDR5B	ANKRD13B	DENND1C	SCART1
KMT5A	WDR45	ECI2	CRYZL1	APTR
SMTN	METTL9	CYTB	RIMOC1	MBLAC1
COA3	ZNF138	LDB1	ARRDC5	HAUS3
ST6GALNAC3	ZNF429	CTR9	LOH12CR2	KANSL1-AS1
PTP4A2	ZNF470	F5	PLPP6	BBIP1
ACTG1	SERTAD1	MSRB1	KLRC2	AS3MT
DENND5A	ZNF100	ZNF652	KLRC3	PLIN5
DIABLO	EOLA2	SMURF1	RFPL3S	PPME1
VPS33B	ZNF398	SLC5A3	PCOTH	STARD10
TBX1	ZSCAN25	GPATCH3	C1RL-AS1	MEG3
ADAP2	ANXA6	RPL10A	ZNF316	B3GALT9
ENSG00000184068*	ZNF441	COLGALT2	SRRM2-AS1	ZSWIM8
UQCR10	GMFB	ND2	C21orf62	C10orf105
FAM120C	SIGLEC15	RCSD1	ENSG00000205930*	IFRD2
EIF3C	ZNF420	FAM169A	RNPS1	ZBED1
CLDN5	ZNF763	ZNF830	DNAJC19	ENSG00000214719*
NIPSNAP1	ZMYM1	ND5	JPT2	TOMM6
CNTN2	DTHD1	CNOT7	TMEM191C	HNRNPUL2
LRRC51	H4C3	TMEM184B	HBA1	CSKMT
NR2C2AP	ZSCAN26	MTOR	ATP10A	MS4A4E
C1QTNF12	MAFG	LRIG2	DUXAP8	LINC02981
CRELD2	ARRDC1	COX1	HCP5	LINC00243
SCFD2	KIAA1671	PNP	HCG27	LINC01599
UBE2F	IGF2R	GK	ENSG00000206417*	HLA-F-AS1
KCNJ12	GAL3ST4	FOXJ3	RAB12	ZSWIM7
PPP1R2	ENSG00000197099*	ZNF358	HLA-A	LRRC69
TSPYL2	DYNC1H1	SFT2D1	HACD2	RTL10
GOLGA6L4	PCBP2	CD247	CFAP44	ENSG00000215014*
PGP	ZGPAT	GRM3	LNP1	PHB2
SNRNP35	SLC25A29	CHAMP1	ZCWPW2	CD27-AS1
IRAK1	PGAP1	INPP5F	ANKRD28	NEURL4
CMSS1	SRC	ARHGAP11A	COLQ	ALOX12-AS1
OLIG1	ZNF682	HMGN2	METTL6	ANXA2R-AS1
NDUFV1-DT	ZNF772	SELENOM	THUMPD3-AS1	UBXN2B
PCDH9	ZNF257	UBE2J1	SELENOH	ZNG1F
OAF	PCNX3	OPA1	STK38L	PEX26
H2AC20	ACSL5	DENND4B	SACM1L	BASP1-AS1
KCNK12	LRRC8B	ZNF277	TSN	FASTKD5
H2AC21	ABCB8	ND3	SLC48A1	GOLGA8B
POU6F1	H3C12	KTI12	IGKC	DHRS4-AS1
TM2D3	SND1	SELENOT	IGKV4-1	HOMEZ
TSSC4	ZNF785	TOX	IGLV4-69	DDX3X
CLECL1P	NEK5	CES1	IGLV6-57	VPS16
CCSER1	PSMD12	CD3E	IGLV1-51	MYL5
ZDHHC23	ATP6AP1-DT	FICD	IGLV1-47	MIR17HG
EFNA5	PIWIL2	OSTC	IGLV7-46	ZNF407
H1-5	MIRLET7BHG	R3HDM4	IGLV1-44	MCM3AP-AS1
SPATA32	NOL4L	TSEN15	IGLV1-40	NPEPL1
PKP3	ENTPD4	LTN1	IGLV3-21	AATBC
MAP7D2	C1D	RUNDC1	IGLV2-14	LINC00189
CSF1	TBC1D9B	CCDC152	IGLV2-11	TMEM242
PLA2G6	H4C11	STKLD1	ENSG00000211673*	TMEM167B
MAML2	SLC2A7	GRK5	IGLC1	FAM72D
SS18L1	SERPINA1	TYW1	IGLC2	TNFRSF25
TOP1MT	KANK2	DCAF12	IGLC3	ZC3H11B
COPB2	GTF2E2	SFMBT2	IGLC7	TSTD1
THAP7	RAD54B	ITPRIPL1	TRGC1	CYB5RL
ENSG00000184441*	ZNF165	ND4	TRBC1	TTC34
KNTC1	SYNGAP1	SMC5	TRBV28	ATAD3C
CCR10	RAMP2-AS1	ND1	TRBC2	IFI30
NCMAP	FITM2	PRMT6	ENSG00000211829*	LY86-AS1
WDR27	BLM	SHISA4	IGHA2	RBM33-DT
TXNRD2	KRBOX5	CIPC	IGHE	CCDC7
FOXO4	GATA3-AS1	CAPZA2	IGHG4	FNIP1
PTP4A3	DDI2	ATP6	IGHG2	SYCE3
TMEM255B	SVIL	TOP1	IGHA1	CKLF
PROS1	TRIM33	PRC1	IGHG1	PAM16
HDDC3	LRP10	MAP3K3	IGHG3	ENSG00000218018*
BEX5	PELI1	SREBF2	IGHD	LINC00339
ZFP1	ZNF655	C1orf174	IGHM	ENSG00000218537*
CEND1	MRPL21	RASGEF1A	IGHV1-2	CEBPZOS
DUSP8	LYPD2	SPOUT1	IGHV3-7	ZNF579
SOCS3	UAP1L1	RPL39	IGHV3-15	RNASEK
LPAR5	FBXL22	DZIP3	IGHV3-23	NBPF1
XPOT	ZNF786	KIAA0753	IGHV1-24	UMAD1
STING1	ZNF517	DCLRE1A	IGHV3-33	PPP1R3G
PDE4B	ZNF675	ATG9A	PRR22	FAM228B
SNN	SLC22A5	APRT	TAS2R14	ZNF433-AS1
NELL2	DACT3	GPRASP1	LINC01089	LINGO3
KRBA2	ADARB1	TBKBP1	LINC02693	ZGLP1
MED12	HTT	MAGEE1	ND4L	VAMP2
ZNF93	C5AR1	CCDC167	MAP10	PPP3CB-AS1
SEPTIN9	H3C4	COX3	ENSG00000212939*	C6orf226
CDCA2	SHPK	L3MBTL3	C2orf74-DT	PPP3R1
AMER1	IPP	DMD	ZNF580	FANCG
ZBTB40	MAP3K5	NAGA	ZNF611	AP4M1
H2BC21	CYP2F1	SMG5	NUP62	CEBPD
OR51M1	GSTK1	KIFBP	DENND1B	ENSG00000221883*
SEPTIN5	HNRNPAB	ARMCX6	C1orf220	FAM200A
EIF4ENIF1	STMN3	PJA2	ENSG00000213062*	PPP2R2A
SERINC4	COL13A1	RORB	SFT2D2	C19orf73
RNLS	SPN	SGMS1	CEP43	ZNF880
APOBR	ZNF628	ENSG00000203279*	SCAF8	TRIM16
FAM110C	ZNF665	TDRKH-AS1	CFAP45	OR2A25
ATL3	RPF2	ENSG00000203321*	ZNF254	TIGD1
NDUFA12	MIB2	ENSG00000203325*	ENSG00000213121*	FXYD7
DYNLT2	MYO5A	ZNF525	DYNLT2B	LINC01465
UBE2G2	ENSG00000197536*	LINC01562	CRYGS	APOL6
OSBP2	GZMM	LINC00449	CRIP1	FADS3
ENSG00000184809*	ATG7	INF2	KLHL23	CCNL2
APOO	SIPA1L1	ENSG00000203497*	FAM24B	UBA52
TMED9	TTC30A	GP1BB	TRIM59	ENSG00000221990*
TMEM186	RAB40C	ENSG00000203620*	MLLT11	BTBD19
SDR42E1	PIGN	ENSG00000203644*	GIMAP1	FAM185A
RBM33	ZNF624	LINC01285	CCDC183	HDAC4-AS1
ARMCX2	HHLA3	EFCAB2	ARHGEF35	CYTOR
BTBD6	TOPORS	COX20	DNLZ	ENSG00000222043*
H1-10	BCO2	CHML	TCL1B	ZDHHC12-DT
RBM43	ENSG00000197585*	CAPN8	SUPT4H1	NUTM2A-AS1
SUMO3	ENTPD6	TATDN3	NRAS	EXOSC6
IMMP2L	CCDC154	ENSG00000203709*	LTC4S	VPS52
TCEAL2	FAR1	CR1	ANKRD39	LOC100505716
JAG2	CPLANE1	LINC02901	QTRT1	ENSG00000223525*
FMNL1	ZNF841	C1orf53	CHUK	ENSG00000223546*
PTRHD1	ZNF615	PRDX6-AS1	MXD3	ZNF844
LCN12	EOLA1	FCGR3A	GSTM2	ENSG00000223552*
ZFP90	CDC42SE1	CENPW	COG8	ENSG00000223571*
FAM227A	MPEG1	FAM229B	ARHGAP19	TINCR
NOC4L	DPP4	EEF1AKMT2	HAUS7	ENSG00000223653*
USP18	PDCD1LG2	ENSG00000203804*	LCAT	DIP2A-IT1
NDUFA6	ZNF433	H2BC18	PTPRCAP	ENSG00000223704*
TMEM121	DNAH10	ATP1A1-AS1	PVRIG	ENSG00000223745*
TMEM106A	SPTAN1	SNHG5	GPC2	ENSG00000223749*
SIVA1	NMB	ADD3-AS1	SIPA1	LINC00205
BRI3BP	RPE	GDI1	ERV3-1	LGALS8-AS1
SLC22A10	ZNF460	PCMTD2	SYNJ2BP	ENTPD3-AS1
DGAT1	PHF2	LIME1	ARL2	ENSG00000223799*
AP3M1	RPS26	OOEP	FIRRE	PDGFA-DT
F8	C14orf178	LINC00632	RBMXL1	HLA-DPB1
CA13	PSAP	SAMD13	SRA1	OSER1-DT
UBOX5	S100A10	RTL8A	STIMATE	CHROMR
MAFF	LHFPL5	EFCAB7	DNAJC9	ENSG00000223969*
BRF1	RPL37A	ARRDC1-AS1	C8orf82	EDRF1-DT
SEMA4B	TXNRD3	ENSG00000204049*	VDAC1	ENSG00000224032*
SPDYE16	CFD	ENSG00000204054*	ZBTB9	ENSG00000224043*
CIB1	MCMBP	ENSG00000204055*	TMX2	DMTF1-AS1
ANKS1B	EME2	SYS1	ENSG00000213600*	CPTP
NELFA	KLHDC1	INPP5B	HEXA	ENSG00000224077*
EFCAB10	ZNF81	RPA4	NDUFS3	ENSG00000224078*
ENSG00000185065*	TAF13	MAFB	LEPROT	ENSG00000224086*
FLRT2	ZNF780A	TRAF3IP1	LBH	INHBA-AS1
INTS5	ATAD3A	CHIC1	ADAT3	LINC01857
RPS27L	FAM118B	GIGYF2	PPP1CB	BAZ2B-AS1
MANEAL	ZNF461	RUFY2	GPSM3	HCG14
ADSS1	ENSG00000197813*	NHSL2	LAT	DNAJC27-AS1
ANO9	ENSG00000197815*	PHACTR4	NCKIPSD	SLC25A5-AS1
FAF1	CCDC180	ASAH2B	ATF6B	ENSG00000224307*
FAM43A	SLC9A8	AGAP6	S1PR3	ENSG00000224356*
NSMCE3	OCLN	TIMM23B	SLC35F6	ENSG00000224363*
HSF1	H4C16	ZDHHC18	FAM209B	ENSG00000224376*
C6orf120	ZNF181	TMEM273	CLIC1	PELATON
PURA	INKA2	CXorf65	DDAH2	ADM5
H2BC13	ZNF44	AGAP9	RPS29	LINC00539
MIXL1	GPAA1	MACO1	ZNF337-AS1	ATXN1L
LRRC37B	SGTB	PTPN20	ATP6V1G2	ENSG00000224505*
DDX51	ZNF790	ZDBF2	ZNF134	SMIM13
NOMO2	PRB3	DAXX	GTF2H4	CSRP1-AS1
SIGIRR	CYRIA	BMPR2	DDX47	HNRNPA1L3
NRBP2	MYO1C	TCEA3	ZNF888	HSD52
PRSS57	MDS2	PFDN6	ZNF845	ENSG00000224614*
IFITM2	NKIRAS1	RING1	KLRK1	ENSG00000224616*
TNFAIP2	MEIG1	HSD17B8	KCTD11	SH3BP5-AS1
ZNF445	KIF13B	RXRB	ENSG00000213888*	LAMTOR5-AS1
PGBD2	ADH5	OXLD1	PPM1N	E2F3-IT1
TCEAL9	H2BC12	LINC02731	SLC23A3	ENSG00000224738*
RAB11B	SPG7	HLA-DOA	LTB4R	ENSG00000224746*
PRMT3	ZNF677	BRD2	LIPE-AS1	ENSG00000224846*
GP1BA	ERO1A	HLA-DMA	DNASE1	MRPL20-AS1
PRPF39	ZNF823	PSMB8-AS1	MDP1	NDUFAF8
PPIL6	ZNF347	PSMB8	CSNK1E	POT1-AS1
ZNF74	PLCG2	TAP2	IRF9	ENSG00000224903*
KIAA0825	FCHSD1	SPIN3	GALT	LINC00863
UBALD2	ZNF71	NBDY	ITGA1	INE1
CDNF	S100A6	LINC01993	LOC100130691	RC3H1-DT
NOTUM	RPL12	LINC01973	NUDT19	CATIP-AS1
RBM11	DNM3	HLA-DRA	ZNF726	ENSG00000225092*
ZBTB37	ZNF121	COL15A1	TAX1BP3	ENSG00000225138*
NUPR2	MPZL1	NOTCH4	AP1G2	ENSG00000225177*
IL3RA	VPS13A	PBX2	ZNF90	ENSG00000225187*
CCDC137	MBP	AGER	NAXD	PLEKHM1
RGPD2	AKAP17A	RNF5	BORCS8-MEF2B	LOC124900513
ARL15	GOLGA6L9	AGPAT1	GANC	LINC02470
C12orf56	LEKR1	PJVK	TTLL3	ENSG00000225234*
CDK10	C1orf122	PRRT1	REPIN1	TAF1A-AS1
SOCS1	SNHG12	FKBPL	MRPL23	ENSG00000225300*
TCN2	NOL8	MRPL38	ZNF891	ENSG00000225331*
GAS2L1	IRAK4	STK19	SMIM7	ENSG00000225339*
ATP6V0A2	MRPL42	DXO	TSPAN4	ENSG00000225342*
PRKN	ENTPD7	SKIC2	CPNE1	NRSN2-AS1
TEDC1	ZNF335	NELFE	ARL16	LINC01504
HGS	RPS4X	SDHD	ENSG00000214106*	ENSG00000225442*
TNFAIP8L1	ZNF273	EHMT2	LYRM4	ENSG00000225465*
RAD51D	ZNF84	LAYN	MYCBP	JPX
OR7A17	MAK16	SLC44A4	PRCD	NUTM2B-AS1
MAPK11	ZNF667	NEU1	LINC00887	LOC112268293
SP140L	GRK6	SNHG32	ALG3	CCDC13-AS2
MRPL30	PRIM1	HSPA1B	ST7-OT4	ZNF469
TARS3	MARCHF5	HSPA1A	SH3D21	ENSG00000225643*
SMYD3	NPIPB13	HSPA1L	SMIM30	MCRIP1
METTL7A	ZBTB14	LSM2	C19orf38	SLC26A6
IFNLR1	CD2AP	VARS1	C17orf67	FGD5-AS1
SH3BGR	NUP62CL	MBD5	ENSG00000214248*	ENSG00000225746*
FAM174B	SFI1	MSH5	FIS1	MIAT
ZSWIM9	ZNF649	MPIG6B	ANG	TRAM2-AS1
TMEM179B	ZNF248	ABHD16A	SCART1	TMEM30A-DT
GPRIN3	TOR4A	LY6G5C	POU2AF3	FAM229A
PARPBP	HIBCH	CSNK2B	APTR	ERCC6
STAC3	ZNF544	GPANK1	SPDYE3	ENSG00000225850*
MUC1	TMEM229B	C6orf47	MBLAC1	RUSC1-AS1
FAAP100	SOWAHC	APOM	SOGA3	ENSG00000225880*
IRF7	ZNF770	BAG6	HAUS3	ENSG00000225885*
L3MBTL1	NPIPB6	PRRC2A	KANSL1-AS1	ENSG00000225889*
BRCC3	HMGN5	AIF1	BBIP1	NOL7
SV2B	MIER1	NCR3	VPS33B-DT	SATB2-AS1
LMNTD2	MAN1A2	LST1	AS3MT	ENSG00000225963*
SPATA45	SVIP	NFKBIL1	PLIN5	PIGBOS1
PDE6G	ZNF251	ZNF814	PPME1	ZNF567-DT
TLCD2	DDRGK1	MICB	STARD10	ENSG00000225978*
SP1	TFDP1	ZNF551	EML6	LINC01772
MRPL40	ZNF607	MICA	ZNF727	ENSG00000226067*
INKA1	HSD17B11	ZNF805	B3GALT9	ENSG00000226089*
PCGF3	SZT2	HLA-C	ZSWIM8	LINC00937
LMLN	ZXDA	POU5F1	IFRD2	FTCDNL1
P4HB	RPS6KL1	CCHCR1	CAPN14	BAIAP2-DT
PSMD13	QRICH1	DHX16	ZBED1	TEX22
PBX1	ENSG00000198221*	C6orf136	ENSG00000214719*	ENSG00000226179*
NDUFA4L2	CSF2RA	MRPS18B	TOMM6	ENSG00000226200*
ZFP36L1	DDX42	PPP1R10	HNRNPUL2	BAZ2B
UBE2L3	RPL23A	ABCF1	CSKMT	ENSG00000226281*
BRWD1	SLC29A3	PRR3	ENSG00000214770*	CFLAR-AS1
SYN3	STYX	LILRB3	MS4A4E	CROCC2
POU3F1	UBL5	DDR1	MTCP1	NUP50-DT
SNAI3	HELZ	ENSG00000204584*	LINC02981	ENSG00000226380*
ZBTB3	TMEM116	GNL1	LINC00243	SLC16A1-AS1
LYG2	UCKL1	HLA-E	LINC01599	ENSG00000226445*
MYBL1	CARD11	TRIM39	HLA-F-AS1	ENSG00000226471*
MOSMO	ZNF485	ZNF468	ZSWIM7	TMEM185B
DRG1	SDAD1	ZNF616	LRRC69	ENTPD1-AS1
ANKFY1	ZKSCAN8	PPP1R11	CRPPA	LENG8-AS1
YTHDF3	PHETA1	ENSG00000204620*	LOC107985075	HSBP1L1
ZNF696	HYLS1	RACK1	RTL10	SMCR5
ADARB2	ZNF442	HLA-G	ENSG00000215014*	ENSG00000226756*
IFIT1	ZNF813	TBC1D8	PHB2	FAM30A
CXorf38	HOXC4	HLA-F	LOC100130357	LINC02611
KCNQ5	PIM3	ZFP57	CD27-AS1	ENSG00000226816*
ADAMTSL5	GET3	AKT1S1	NEURL4	ENSG00000226822*
MORF4L1	ASPH	FAM153CP	ALOX12-AS1	LOC100996437
WDR53	SPRED2	GABBR1	ANXA2R-AS1	LOC100505774
DMWD	WWP2	ENSG00000204685*	UBXN2B	ENSG00000226853*
SLC52A2	GFPT1	TRIM27	ZNG1F	ENSG00000226889*
PIGP	UVRAG	RPL26L1-AS1	MSMP	LINC01359
IKZF1	ZNF26	RANBP17	PEX26	ENSG00000226899*
PCYT2	ITSN2	FAM88C	BASP1-AS1	DANCR
BCAP31	OGA	ODAD4	LINC02449	LTA
ARL17A	MT1F	MRPL53	FASTKD5	ENSG00000227014*
HDHD5-AS1	TCAF1	ST8SIA6-AS1	GOLGA8B	ITGB2-AS1
GNB1L	ZNF69	MROH6	DHRS4-AS1	MUC12-AS1
DNAH14	TXNRD1	ATXN2	HOMEZ	WDR46
EVI2B	ZNF583	DCTN1	DDX3X	ZNF717
NPIPB4	ZNF568	TCTN1	VPS16	WDR11-DT
ZNF829	ZXDB	FAM216A	FAM66B	TRGC2
THNSL1	ZNF480	ZBTB48	MYL5	PARG
TRIM69	ZNF587	MZT1	MIR17HG	RBM26-AS1
ATP6V0C	TPM2	ZNF155	ZNF407	ENSG00000227355*
IFITM1	FLVCR1-DT	UQCC3	MCM3AP-AS1	RABGAP1L-DT
LAMP1	SH3BGRL2	FBXO48	NPEPL1	ENSG00000227398*
POMK	ZNF808	ATP6V0E2-AS1	LINC00548	ENSG00000227486*
C16orf54	ANKRD35	ZNF783	TMEM242	SCAMP4
KLHDC8B	YTHDF2	ZNF425	TMEM167B	LTB
KLHL34	NBR2	C12orf73	TNFRSF25	LINC01624
SETD4	TMA16	TRIM13	ZC3H11B	DNAJC9-AS1
PTCH1	HLA-DRB5	SPIRE2	TSTD1	ENSG00000227543*
RNPC3	ATL1	AARD	CYB5RL	HSD11B1-AS1
ZNF267	MAFK	SLFN12L	TTC34	ENSG00000227627*
IRS2	ARMH1	ENSG00000205056*	ATAD3C	LOC729867
SPACDR	ZNF43	SLC35B4	IFI30	INKA2-AS1
BICD2	GPN1	SYCE1L	LY86-AS1	ENSG00000227896*
TMLHE	ZNF28	TMEM231	RBM33-DT	IL6ST-DT
RASA3	ZNF511	GARIN1A	CCDC7	ENSG00000227946*
LRCH3	ZNF627	TMEM240	FNIP1	LOC100996583
NDUFA13	KCNRG	ENSG00000205106*	CKLF	POLR2J2
ZNF566	WDHD1	C4orf47	PAM16	LINC01736
ZNF225-AS1	ZNF789	TRIQK	ENSG00000218018*	ENSG00000228107*
ZNF529	CTNND1	SDHAF1	LINC00339	ENSG00000228140*
ZNF284	DDX39B	PSENEN	ENSG00000218537*	ENSG00000228150*
KRT73	SH2D1B	ZBTB10	CEBPZOS	ENSG00000228172*
MATN1-AS1	NUDT16	C4orf46	TDRD15	ENSG00000228192*
AIDA	TLK1	SCGB2B2	ZNF579	HCG11
CDIN1	LRBA	PSMB10	RNASEK	ENSG00000228242*
CD300LF	APRG1	VIT	NBPF1	ATP8
ZPBP2	BAZ1A	E2F4	UMAD1	ENSG00000228280*
GSAP	COPS8	PDE7A	FAM228B	FAM174C
ARGFX	CCDC69	TMEM170B	ZNF433-AS1	LINC01209
CYP2R1	MDM4	MUC12	LINGO3	ENSG00000228323*
ANKRD46	ZNF534	SNX2	LINC02076	MIR646HG
PIP5K1C	KLHL9	SAP25	ZGLP1	ITPKB-IT1
ZBTB6	NCOA6	NT5M	VAMP2	ENSG00000228393*
C2orf76	STK39	SARNP	PPP3CB-AS1	ENSG00000228395*
POLR3C	C6orf89	ADGRG1	C6orf226	LINC01635
WWOX	CALM1	IPO7	PPP3R1	LOC107985688
CENATAC	TAFA2	PRR13	FANCG	ENSG00000228434*
BCL9L	SKIC3	TECPR1	AP4M1	LOC105378663
POLR1D	SLC9A6	SAMD9	CEBPD	OST4
KIF18B	FAN1	CNEP1R1	ENSG00000221883*	C2orf92
ZNRF1	EIF1AY	KRT81	FAM200A	ENSG00000228506*
SAPCD2	ND6	TP53TG3D	PPP2R2A	ENSG00000228548*
EDARADD	IPO9	CCDC85C	C19orf73	FNDC10
CYP4F12	CEP290	NAP1L4	ZNF880	DCAF8-DT
BLOC1S4	SSBP3-AS1	TMSB4X	TRIM16	HDAC2-AS2
ZNF749	COX2	TMEM256	OR2A25	SNHG26
KLHL32	GLMP	CHKB-DT	TIGD1	STIM1-AS1
LINC02610	TOGARAM1	CPT1B	FXYD7	ARL17A
MRTFB	DLL1	SMN1	XKR9	DHFR
BTLA	ANKRD13B	SERF1A	LINC01465	SAPCD1
ZNF17	ECI2	HMGN1	APOL6	LINC00954
KDM4D	CYTB	DENND6B	FADS3	LINC01128
GPAT2	LDB1	LOC107985433	CCNL2	PCMTD1-DT
TOR3A	PPP1R14C	LCMT1	UBA52	ENSG00000228817*
PPP1CC	CTR9	CDPF1	PPT2	ENSG00000228830*
ZNF555	F5	LIN52	ENSG00000221990*	PIK3IP1-DT
NAP1L3	MSRB1	SMIM11	ZNF630	ENSG00000228857*
PRELID2	ZNF652	ENSG00000205682*	LINC01118	ENSG00000228878*
BACE1	SMURF1	DPF3	FAM185A	UBAC2-AS1
RGS9BP	SLC5A3	ETFRF1	HDAC4-AS1	ENSG00000228956*
RXRA	GPATCH3	C17orf107	IGLC6	ENSG00000229017*
ANKRD37	CDC42BPB	ITSN1	CYTOR	ZFAND2A-DT
NUDT17	RPL10A	ITPRIPL2	ENSG00000222043*	RPL41
MINAR2	COLGALT2	ENSG00000205740*	LOC124908063	VIM-AS1
ZNF75D	ND2	DENND1C	ZDHHC12-DT	CCDC26
KRT10	RCSD1	CRYZL1	NUTM2A-AS1	ENSG00000229152*
GOLGA8R	FAM169A	RIMOC1	EXOSC6	EPHA1-AS1
CD300E	ZNF830	ARRDC5	VPS52	ENSG00000229178*
CCDC30	ND5	LOH12CR2	ENSG00000223511*	TTTY10
NKRF	CNOT7	PLPP6	LOC100505716	ORM1
KPNA4	TMEM184B	KLRC2	ENSG00000223525*	ENSG00000229321*
ZNF501	MTOR	KLRC3	ENSG00000223546*	ENSG00000229337*
ZNF197	ALPK2	RFPL3S	ZNF844	PATL2
FAM228A	LRIG2	C1RL-AS1	LINC03007	ENSG00000229539*
NAP1L2	COX1	ZNF316	ENSG00000223571*	MBNL1-AS1
RPS23	PNP	SRRM2-AS1	TINCR	ITGB1-DT
GNG2	GK	C21orf62	ENSG00000223653*	ENSG00000229671*
BTN3A2	FOXJ3	ENSG00000205930*	ENSG00000223695*	PDC-AS1
INSIG1	ZNF358	RNPS1	ENSG00000223704*	XIST
MYT1L	SFT2D1	ENSG00000205959*	ENSG00000223745*	ZNF688
ZNF396	CD247	DNAJC19	LINC00205	PET100
TMEM222	GRM3	DOK6	LGALS8-AS1	LOC122539212
ARHGAP30	CHAMP1	JPT2	ENTPD3-AS1	LINC01315
SEPTIN10	INPP5F	ZDHHC11B	ENSG00000223799*	TOB1-AS1
FAM86B1	ARHGAP11A	GOLGA8O	LINC01342	ENSG00000229989*
SMYD4	HMGN2	TMEM191C	HLA-DPB1	ENSG00000229999*
FOXD2	SELENOM	HBA1	LOC124904478	ALMS1-IT1
GPATCH8	UBE2J1	ATP10A	OSER1-DT	CT70
CEACAM19	OPA1	DUXAP8	CHROMR	ENSG00000230068*
NF2	DENND4B	HCP5	ENSG00000223969*	ENSG00000230074*
SMIM29	ZNF277	HCG27	MIR181A2HG	ENSG00000230084*
UBE2H	ND3	ENSG00000206417*	EDRF1-DT	ACBD6
MIR22HG	KTI12	RAB12	ENSG00000224029*	ENSG00000230138*
HPDL	SELENOT	HLA-A	ENSG00000224032*	HOXB-AS1
KTN1-AS1	TOX	HACD2	ENSG00000224043*	ENSG00000230155*
KATNA1	CES1	CFAP44	DMTF1-AS1	EXOSC10-AS1
FSD2	CD3E	LNP1	CPTP	FAM41C
ARAP1	FICD	ZCWPW2	ENSG00000224077*	EMC1-AS1
PDE2A	OSTC	ANKRD28	ENSG00000224078*	ENSG00000230438*
SPDYE17	R3HDM4	COLQ	ENSG00000224086*	ENSG00000230454*
CARMIL3	TSEN15	METTL6	LINC01857	PSMG3-AS1
PRG2	LTN1	THUMPD3-AS1	DNAJC27-AS1	THAP7-AS1
PRR5	RUNDC1	XKR4	MIR3681HG	ENSG00000230530*
ZFP91	CCDC152	SELENOH	ENSG00000224220*	ENSG00000230534*
C17orf58	STKLD1	STK38L	SLC25A5-AS1	ENSG00000230537*
BCDIN3D	GRK5	SACM1L	PORCN-DT	ENSG00000230555*
LYRM7	TYW1	TSN	CHL1-AS2	ENSG00000230587*
CFAP73	DCAF12	SLC48A1	ENSG00000224356*	FTX
BCR	SFMBT2	IGKC	ENSG00000224376*	ENSG00000230606*
OR10H1	PNMA5	IGLV2-14	PELATON	LOC105375523
SPIN4	ITPRIPL1	IGLC1	ADM5	ENO1-AS1
SPIN2B	ND4	IGLC2	PRKAR2A-AS1	ENSG00000230724*
HYAL3	SMC5	IGLC3	LINC00539	ENSG00000230732*
VSIG10L	ND1	IGLC7	ATXN1L	ENSG00000230751*
CXCR3	PRMT6	TRGC1	ENSG00000224478*	ENSG00000230773*
ZNF397	SHISA4	ENSG00000211694*	ENSG00000224505*	YY2
ZSCAN30	CIPC	TRGV9	LOC124904576	ZNF674-AS1
TPCN1	CAPZA2	TRGV8	SMIM13	ENSG00000230910*
LILRB4	ATP6	TRGV5	CSRP1-AS1	LINC00309
TNFRSF4	TOP1	TRBC1	ENSG00000224565*	LINC02541
HEXIM1	PRC1	TRBV28	HNRNPA1L3	HSBP1
TRABD2A	MAP3K3	TRBC2	LOC105373175	AHI1-DT
PDZD7	SREBF2	TRAV4	ENSG00000224614*	HCG18
POFUT2	C1orf174	TRAV13-2	ENSG00000224616*	ENSG00000231113*
QRFPR	RASGEF1A	ENSG00000211829*	SH3BP5-AS1	ENSG00000231154*
MAPT	SPOUT1	IGHA2	LAMTOR5-AS1	ENSG00000231160*
ERCC6L	RPL39	IGHG4	ENSG00000224738*	ENSG00000231170*
TNFRSF18	DZIP3	IGHG2	ENSG00000224746*	LINC00852
RTN4RL2	KIAA0753	IGHA1	ENSG00000224790*	LOC102724593
ZDHHC17	DCLRE1A	IGHG1	ENSG00000224848*	MAP4K3-DT
ZNF395	ATG9A	IGHG3	MRPL20-AS1	LINC01816
ZACN	APRT	IGHD	ENSG00000224875*	WARS2-AS1
PPARA	GPRASP1	IGHM	NDUFAF8	HLA-DPA1
TMEM232	TBKBP1	IGHV3-23	POT1-AS1	ENSG00000231412*
LINC01551	MAGEE1	PRR22	ENSG00000224903*	FILNC1
EFCAB6	CCDC167	TAS2R14	ENSG00000224905*	RB1-DT
KANK3	COX3	LINC01089	LINC00863	RPS18
RHD	ZFP2	LINC02693	ENSG00000224934*	LINC01353
ESPN	L3MBTL3	ENSG00000212743*	LINC01266	FAM27C
PTRH1	DMD	ND4L	LARGE-AS1	FAM225A
GPR141	MFAP3L	MAP10	INE1	LINC00278
TMEM216	NAGA	ENSG00000212939*	LOC102723566	DLEU2
RPS19BP1	SMG5	C2orf74-DT	CATIP-AS1	EHBP1-AS1
PLCD1	KIFBP	POU5F1B	ENSG00000225092*	ANKRD44-AS1
ENTPD5	ARMCX6	ZNF580	ENSG00000225138*	COA6-AS1
HEATR4	PJA2	ZNF611	ENSG00000225187*	LINC02723
NAP1L1	RORB	NUP62	PLEKHM1	ENSG00000231705*
LILRA5	SGMS1	DENND1B	LOC124900513	ENSG00000231711*
CMC1	ENSG00000203279*	C1orf220	ENSG00000225234*	LINC-PINT
AKR1C1	TDRKH-AS1	ENSG00000213062*	TAF1A-AS1	RPS27AP5
SPATA21	ENSG00000203321*	SFT2D2	ENSG00000225300*	ENSG00000231769*
RNF220	ENSG00000203325*	CEP43	ENSG00000225331*	ENSG00000231770*
SHTN1	ZNF525	SCAF8	ENSG00000225339*	ENSG00000231856*
LOC730098	LINC01562	CFAP45	ENSG00000225342*	IPO9-AS1
ZNF546	LINC00449	ZNF254	NRSN2-AS1	ENSG00000231881*
TSPYL4	INF2	ENSG00000213121*	LINC01504	PRH1
MT1X	ENSG00000203497*	DYNLT2B	BOLA3-DT	TRAF3IP2-AS1
GCNT1	GP1BB	CRYGS	ENSG00000225442*	ENSG00000231890*
SESTD1	ENSG00000203620*	CRIP1	ENSG00000225450*	IDH1-AS1
FNBP1	ENSG00000203644*	KLHL23	JPX	TAPBP
DYNC2H1	LINC01285	FAM24B	NUTM2B-AS1	LRRC8C-DT
BCAM	EFCAB2	TRIM59	ENSG00000225489*	LEF1-AS1
RSBN1L	COX20	MLLT11	ENSG00000225518*	ENSG00000232053*
WDR86	CHML	ASIC3	LOC112268293	ENSG00000232063*
EPOR	CAPN8	GIMAP1	CCDC13-AS2	ENSG00000232065*
FAM9C	TATDN3	CCDC183	ENSG00000225643*	ENSG00000232098*
TAF9B	ENSG00000203709*	ARHGEF35	MCRIP1	TMA7
MAGI2	CR1	DNLZ	SLC26A6	ENSG00000232118*
CHP1	LINC02901	SUPT4H1	PTPRD-AS1	MCTS1
C11orf96	C1orf53	TSGA13	ENSG00000225721*	RAP2C-AS1
CDHR4	ECT2L	NRAS	FGD5-AS1	ENSG00000232300*
PTMA	PRDX6-AS1	LTC4S	ENSG00000225746*	ENSG00000232347*
HSPA14	FCGR3A	ANKRD39	MIAT	ENSG00000232354*
SIRT7	TMEM244	QTRT1	TRAM2-AS1	SMIM26
IFT140	CENPW	CHUK	TMEM30A-DT	STAG2-AS1
TLR5	FAM229B	MXD3	FAM229A	AJM1
USP7	FANK1	GSTM2	ERCC6	MHENCR
NANOS3	EEF1AKMT2	COG8	ENSG00000225850*	LINC02777
NHLRC1	ENSG00000203804*	ARHGAP19	ENSG00000225880*	ENSG00000232485*
PLEKHN1	H2BC18	HAUS7	ENSG00000225885*	LINC02802
ZNF385C	ATP1A1-AS1	LCAT	ENSG00000225889*	ENSG00000232533*
MAGEH1	RBM20	PTPRCAP	HCG23	ENSG00000232542*
TET3	C6orf163	PVRIG	NOL7	KANTR
ZNF286A	SNHG5	GPC2	ENSG00000225938*	LINC01412
ISG15	ADD3-AS1	SIPA1	ENSG00000225963*	ENSG00000232611*
EXD3	GDI1	ERV3-1	PIGBOS1	HLA-DQB2
LOC124903372	PCMTD2	SYNJ2BP	ZNF567-DT	ENSG00000232640*
C17orf97	LIME1	ARL2	ENSG00000225978*	LINC01431
ZKSCAN4	OOEP	FIRRE	ENSG00000226007*	ENSG00000232648*
RGPD1	LINC00632	TTLL13	RWDD3-DT	GOLGA8N
DHRS4L2	SAMD13	GBP7	LINC01772	IDI2-AS1
VMAC	RTL8A	RBMXL1	ENSG00000226067*	ZNF687-AS1
B3GLCT	EFCAB7	SRA1	LINC00937	LINC00665
TRPV2	ARRDC1-AS1	STIMATE	FTCDNL1	KIZ-AS1
EZHIP	ENSG00000204054*	DNAJC9	BAIAP2-DT	ENSG00000232748*
C2orf88	ENSG00000204055*	C8orf82	AP4B1-AS1	ITGA6-AS1
TMEM203	SYS1	VDAC1	TEX22	ENSG00000232807*
GABRD	INPP5B	ZBTB9	ENSG00000226179*	TNF
TCEA1	RPA4	TMX2	ENSG00000226200*	ENSG00000232811*
NHEJ1	MAFB	ENSG00000213600*	BAZ2B	PET117
FANCA	TRAF3IP1	HEXA	ENSG00000226310*	LYRM9
SECISBP2	CHIC1	NDUFS3	LINC01811	SMG7-AS1
C9orf153	GIGYF2	LEPROT	NUP50-DT	ENSG00000232912*
SEMA4D	RUFY2	LBH	ENSG00000226380*	ENSG00000232931*
DNAH17	NHSL2	ADAT3	LINC02909	ENSG00000232934*
MCRS1	GGTA1	PPP1CB	SLC16A1-AS1	HCG25
FANCM	PHACTR4	GPSM3	ENSG00000226445*	ENSG00000232949*
ZNF70	ASAH2B	LAT	ENSG00000226465*	SNHG15
CARD9	AGAP6	NCKIPSD	ENSG00000226471*	CYP1B1-AS1
ZFP69B	TIMM23B	ATF6B	TMEM185B	RGS5
SOWAHD	ZDHHC18	S1PR3	LINC01918	MIR3936HG
ZFP69	TMEM273	SLC35F6	ENSG00000226530*	SNHG7
TMEM220	CXorf65	FAM209B	ENSG00000226571*	ENSG00000233038*
H1-2	AGAP9	CLIC1	ENSG00000226581*	ENSG00000233058*
PLSCR3	MACO1	DDAH2	PLCG1-AS1	LINC00892
EIF4EBP1	PTPN20	RPS29	TSPAN14-AS1	ENSG00000233096*
CCDC157	ZDBF2	ZNF337-AS1	LINC01535	ENSG00000233178*
TTC24	DAXX	ATP6V1G2	ENTPD1-AS1	DPH5-DT
PABIR1	BMPR2	ZNF134	LENG8-AS1	ENSG00000233220*
LRRC74B	TCEA3	GTF2H4	FAM66C	LOC100996842
CLEC17A	PFDN6	DDX47	HSBP1L1	LOC100506235
LCN10	RING1	ZNF888	SMCR5	GPX1
C2orf66	HSD17B8	ZNF845	FAM30A	CHRM3-AS2
ZFTRAF1	RXRB	KLRK1	LINC02611	UICLM
KLHL17	OXLD1	KCTD11	ENSG00000226822*	HOTAIRM1
PLA2G2C	LINC02731	ENSG00000213888*	LOC100996437	STXBP5-AS1
ZSCAN23	COL11A2	PPM1N	LOC100505774	LOC122526782
RINL	HLA-DOA	SLC23A3	ENSG00000226853*	ENSG00000233478*
C17orf99	BRD2	LTB4R	ENSG00000226877*	TMEM238
OR7D2	HLA-DMA	LIPE-AS1	ENSG00000226889*	ZNF529-AS1
TPRG1	PSMB8-AS1	LTB4R2	ENSG00000226899*	ENSG00000233547*
SNHG28	PSMB8	DNASE1	DANCR	ENSG00000233554*
MORN2	TAP2	MDP1	LTA	ENSG00000233559*
RTP5	SPIN3	CSNK1E	LINC00511	TWIST2
UBQLN2	NBDY	IRF9	ITGB2-AS1	ZC3H12A-DT
RILPL1	LINC01993	GALT	C14orf132	NEMP2-DT
ZNF490	LINC01973	ITGA1	MUC12-AS1	ENSG00000233672*
NRN1L	HLA-DRA	LOC100130691	WDR46	ENSG00000233695*
ARL4C	COL15A1	NUDT19	ZNF717	LINC00656
TMEM221	NOTCH4	ZNF726	WDR11-DT	BTG2-DT
RAB42	PBX2	TAX1BP3	TRGC2	H2BC15
WNT7B	AGER	AP1G2	LOC105373951	ENSG00000233851*
ZFTA	RNF5	ZNF90	SMIM2-AS1	LINC01503
GPR89B	AGPAT1	NAXD	KLLN	LINC01694
EYS	PJVK	BORCS8-MEF2B	PARG	RPS28
C6orf132	PRRT1	GANC	RBM26-AS1	CTC-338M12.4
MAPK12	FKBPL	TTLL3	ENSG00000227355*	UQCRHL
AGRN	MRPL38	REPIN1	RABGAP1L-DT	LINC02574
NHS	SMIM5	MRPL23	ENSG00000227388*	EIF2AK3-DT
TMPPE	STK19	ZNF891	ENSG00000227398*	ENSG00000234072*
ZNF626	DXO	SMIM7	LINC01806	ENSG00000234076*
ZC3H6	SKIC2	TSPAN4	ENSG00000227486*	TRIM26
ENSG00000188185*	NELFE	CPNE1	KIF1C-AS1	ENSG00000234142*
LAMTOR4	SDHD	ARL16	SCAMP4	ENSG00000234147*
PRKAR1B	EHMT2	ENSG00000214106*	LTB	RNASEH1-DT
NCR3LG1	LAYN	LYRM4	LINC01624	LINC01781
DCUN1D3	SLC44A4	MYCBP	LINC01483	LIX1L-AS1
ZNF793	NEU1	PRCD	SLC2A1-DT	ZNF879
TUBB4B	SNHG32	LINC00887	DNAJC9-AS1	ENSG00000234292*
AGAP4	HSPA1B	ALG3	ENSG00000227543*	ZNF232-AS1
COMMD6	HSPA1A	ST7-OT4	ENSG00000227627*	USP27X-DT
HYKK	HSPA1L	SH3D21	LINC00355	LINC02983
C15orf62	LSM2	SMIM30	LOC729867	ZNF736
RUFY4	VARS1	C19orf38	ENSG00000227782*	PINLYP
ZNF383	MBD5	C17orf67	LOC124901333	ENSG00000234506*
HES4	MSH5	ENSG00000214248*	ENSG00000227896*	FAM133B
ZNF669	MPIG6B	FIS1	IL6ST-DT	ENSG00000234551*
PEAK3	ABHD16A	SCART1	ENSG00000227946*	MAPKAPK5-AS1
CENPP	LY6G5C	APTR	RBM15-AS1	JRK
PLSCR1	CSNK2B	SPDYE3	ENSG00000228005*	ENSG00000234636*
C3orf62	GPANK1	MBLAC1	LOC100996583	ENSG00000234663*
ZNF559	C6orf47	HAUS3	ENSG00000228043*	ENSG00000234665*
SBK1	APOM	KANSL1-AS1	POLR2J2	ENSG00000234678*
GTF2F2	BAG6	LCNL1	ENSG00000228060*	SDCBP2-AS1
CIBAR1	PRRC2A	BBIP1	LYPLAL1-DT	CDC20-DT
FOCAD	AIF1	VPS33B-DT	ENSG00000228084*	ENSG00000234705*
PRR19	NCR3	AS3MT	ENSG00000228107*	GAS5
ZP3	LST1	PPME1	FALEC	HLA-B
H3-5	NFKBIL1	STARD10	ENSG00000228150*	ENSG00000234771*
JAKMIP3	ZNF814	MEG3	ENSG00000228157*	LOC101926907
PDCD1	MICB	ENSG00000214559*	ENSG00000228172*	MIR155HG
DYNLT4	ZNF551	EML6	ENSG00000228192*	GRK3-AS1
SELL	MICA	ZNF727	ENSG00000228201*	SOX9-AS1
CHM	ZNF805	B3GALT9	HCG11	SNHG20
BLOC1S5	HLA-C	ZSWIM8	ENSG00000228242*	ENSG00000234936*
CERKL	POU5F1	IFRD2	ATP8	ENSG00000235078*
IER5L	CCHCR1	ZBED1	LINC01317	ENSG00000235092*
H2AX	DHX16	ENSG00000214719*	PCAT6	BRD3OS
C19orf54	C6orf136	TOMM6	FAM174C	ENSG00000235111*
LCTL	MRPS18B	HNRNPUL2	ENSG00000228302*	ENSG00000235119*
MIR3667HG	PPP1R10	CSKMT	LINC01209	C12orf75
FAM83G	ABCF1	ENSG00000214770*	ENSG00000228323*	SMIM1
SRSF10	PRR3	MS4A4E	MIR646HG	LINC01366
HBA2	LILRB3	MTCP1	ITPKB-IT1	HGH1
DUSP28	DDR1	LINC00612	ENSG00000228393*	PPP1R3E
CCDC9B	ENSG00000204584*	LINC00243	ENSG00000228395*	ITGA9-AS1
NBR1	GNL1	LINC01599	LINC01635	ENSG00000235262*
RALGAPA2	HLA-E	HLA-F-AS1	LOC107985688	ENSG00000235313*
NDOR1	TRIM39	ZSWIM7	ENSG00000228434*	ENSG00000235314*
CFAP54	ZNF468	ARHGEF28	LOC105378663	ENSG00000235319*
CLN3	ZNF616	LRRC69	OST4	LINC01278
FAM72B	PPP1R11	CRPPA	ENSG00000228485*	SMIM27
ASAH2	ENSG00000204620*	LOC107985075	C2orf92	LINC01664
SUMO2	RACK1	RTL10	LINC01013	JARID2-AS1
NANOS1	HLA-G	ENSG00000215014*	ENSG00000228506*	ENSG00000235513*
GOLGA8M	TBC1D8	PHB2	ENSG00000228548*	HIPK1-AS1
RTL6	HLA-F	CD27-AS1	MIR4432HG	TMEM11-DT
DPYD	ZFP57	NEURL4	FNDC10	LINC00402
PTAR1	AKT1S1	ALOX12-AS1	DCAF8-DT	ZNF747-DT
SAXO2	FAM153CP	ANXA2R-AS1	SNHG26	NFAM1
RHCE	GABBR1	UBXN2B	PROB1	ENSG00000235576*
PARVB	ENSG00000204685*	ZNG1F	ARL17A	EPM2A-DT
SLC4A5	CFAP95	PEX26	TNKS2-DT	EOLA2-DT
UROS	TRIM27	LINC02449	DHFR	DICER1-AS1
CYP51A1-AS1	RPL26L1-AS1	LINC02649	SAPCD1	KIAA0040
ZDHHC9	FAM88C	FASTKD5	WEE2-AS1	ENSG00000235795*
ENSG00000188707*	ODAD4	GOLGA8B	LINC00954	OLMALINC
SMIM15	MRPL53	DHRS4-AS1	LINC01128	LOC101928389
FAM221A	MROH6	HOMEZ	PCMTD1-DT	B3GALT4
TMEM120B	ATXN2	DDX3X	ENSG00000228835*	ENSG00000235888*
FSIP2	DCTN1	VPS16	PIK3IP1-DT	CPB2-AS1
RBM34	ENSG00000204850*	FAM66B	ENSG00000228857*	APOA1-AS
NOXA1	TCTN1	MYL5	ENSG00000228863*	ASH1L-AS1
TMEM198	FAM216A	MIR17HG	ENSG00000228878*	TTC28-AS1
BCL2L15	ZBTB48	ZNF407	ENSG00000228886*	LOC124906209
SPRED3	ENSG00000204860*	MCM3AP-AS1	UBAC2-AS1	MORC2-AS1
SKOR1	MZT1	NPEPL1	AKT3-IT1	LINC01814
PRELP	ZNF155	TMEM242	ENSG00000228956*	ENSG00000236017*
ZNF548	UQCC3	TMEM167B	ENSG00000229017*	OR5H14
MTF1	FBXO48	TNFRSF25	ZFAND2A-DT	ENSG00000236069*
TMEM201	ATP6V0E2-AS1	ZC3H11B	HECW2-AS1	COX10-DT
NHLRC3	ZNF783	TSTD1	RPL41	ZBTB22
ZDHHC11	ZNF425	CYB5RL	VIM-AS1	TMEM147-AS1
CALHM6	FAM83A-AS1	TTC34	ENSG00000229127*	ENSG00000236200*
CNR2	C12orf73	ATAD3C	ENSG00000229151*	GRM7-AS1
LINC00910	TRIM13	IFI30	ENSG00000229152*	ENSG00000236213*
SLX4	SPIRE2	RBM33-DT	EPHA1-AS1	ENSG00000236255*
RPL14	PKHD1L1	CCDC7	ENSG00000229178*	ZBED5
FAM78B	SLFN12L	FNIP1	LINC03008	ENSG00000236304*
ZNF563	ENSG00000205056*	SYCE3	TTTY10	ENSG00000236337*
FBF1	SLC35B4	CKLF	ENSG00000229255*	SCAT8
ASTL	SYCE1L	PAM16	SNHG31	LOC105376314
MSL1	TMEM231	ENSG00000218018*	ENSG00000229271*	LINC01231
LOC400499	GARIN1A	LINC00339	ENSG00000229299*	ENSG00000236514*
LRRK2	CCNI2	ENSG00000218537*	ENSG00000229321*	ENSG00000236528*
TRMT2B	TMEM240	CEBPZOS	ENSG00000229337*	ENSG00000236535*
HACD4	ENSG00000205106*	TDRD15	TAF12-DT	CHFR-DT
FAM120AOS	C4orf47	ZNF579	PATL2	PITPNA-AS1
NOC2L	SDHAF1	RNASEK	ENSG00000229539*	ENSG00000236671*
MSANTD1	PSENEN	NBPF1	LINC02851	MAP3K2-DT
NELFB	ZBTB10	UMAD1	ENSG00000229618*	LINC01010
ZNF292	C4orf46	FAM228B	MBNL1-AS1	DAPK1-IT1
HUS1B	SCGB2B2	ZNF433-AS1	ENSG00000229628*	MKLN1-AS
KCTD21	PSMB10	LINGO3	ENSG00000229671*	INTS6-AS1
ADAT2	VIT	LINC02076	ZNF492	LINC00299
ZNF567	E2F4	ZGLP1	ENSG00000229728*	ELOA-AS1
NDUFA4	PDE7A	VAMP2	PDC-AS1	CBR3-AS1
ANKDD1B	TMEM170B	PPP3CB-AS1	XIST	NIFK-AS1
ALKBH2	MUC12	C6orf226	ZNF688	LINC00106
RNFT1	SNX2	PPP3R1	PET100	LINC01554
RNF222	SAP25	FANCG	LOC122539212	LINC01852
RELN	NT5M	AP4M1	ENSG00000229896*	LOC102723878
FAM111B	SARNP	PLXNA4	ENSG00000229931*	ANKRD44-IT1
H1-0	ADGRG1	CEBPD	TOB1-AS1	NDUFA6-DT
LITAF	IPO7	ENSG00000221883*	ENSG00000229989*	PRMT5-AS1
VSTM1	PRR13	NPTXR	ENSG00000229999*	ZNF503-AS2
TMEM120A	TECPR1	FAM200A	ALMS1-IT1	PRKAR1B-AS1
ARID2	SAMD9	PPP2R2A	CT70	ENSG00000237188*
SF3B3	CNEP1R1	C19orf73	ENSG00000230068*	CDKN2AIPNL
BLOC1S3	TP53TG3D	ZNF880	ENSG00000230074*	ZNF295-AS1
PLAC9	CCDC85C	TRIM16	ENSG00000230091*	LINC00987
NKAPL	NAP1L4	OR2A25	ACBD6	LINC01732
ZNF573	TMSB4X	TIGD1	ENSG00000230138*	TTN-AS1
GRAPL	TMEM256	FXYD7	HOXB-AS1	LINC03011
FAM47E	CHKB-DT	LINC01465	ENSG00000230155*	ENSG00000237343*
JPT1	CPT1B	APOL6	XXYLT1-AS2	FOXD2-AS1
ZNF527	SMN1	FADS3	ENSG00000230303*	ENSG00000237429*
S100A13	SERF1A	CCNL2	LINC01284	ZNF737
ZNF33A	HMGN1	UBA52	FAM41C	RGL2
KRT77	DENND6B	PPT2	EMC1-AS1	LINC01637
ZNF600	EIF3CL	ENSG00000221990*	LINC01036	LINC01684
BTBD8	LOC107985433	ZNF630	ENSG00000230438*	C10orf143
PAX8-AS1	LCMT1	FAM185A	ENSG00000230454*	LINC01409
C15orf61	CDPF1	HDAC4-AS1	PSMG3-AS1	WAKMAR2
ENSG00000189229*	LIN52	CYTOR	VAV3-AS1	ENSG00000237513*
NUGGC	SMIM11	ENSG00000222043*	THAP7-AS1	HLA-DQA1
LINC00943	ENSG00000205682*	LOC124908063	ENSG00000230530*	LINC01888
TSPYL1	DPF3	ZDHHC12-DT	ENSG00000230534*	DYRK3-AS1
PNRC2	ETFRF1	NUTM2A-AS1	ENSG00000230537*	ENSG00000237637*
DRICH1	C17orf107	EXOSC6	LINC00102	LINC02245
FHIT	ITSN1	VPS52	ENSG00000230555*	C2orf74
ZKSCAN3	ITPRIPL2	ENSG00000223511*	ENSG00000230587*	SCIRT
RRP7A	ENSG00000205740*	LOC100505716	FTX	ENSG00000237753*
LIN54	DENND1C	ENSG00000223525*	ENSG00000230606*	FAM200B
FAM53B	CRYZL1	ENSG00000223546*	LOC107984948	LINC02631
SLC35E2B	RIMOC1	ZNF844	ENSG00000230641*	LOC101927609
TOGARAM2	ARRDC5	ENSG00000223571*	ENO1-AS1	MACORIS
NEMP2	LOH12CR2	TINCR	LOC284191	LINC00211
KIAA0408	PLPP6	ENSG00000223653*	ENSG00000230724*	ENSG00000237852*
GSPT2	KLRC2	DIP2A-IT1	ENSG00000230732*	ENSG00000237877*
C8orf76	KLRC3	ENSG00000223704*	ENSG00000230747*	ENSG00000237883*
OTUD6A	RFPL3S	ENSG00000223711*	ENSG00000230751*	ENSG00000237886*
HMGB1	PCOTH	ENSG00000223745*	ENSG00000230773*	ENSG00000237892*
MMP23B	C1RL-AS1	LINC00205	YY2	ENSG00000237903*
SPATA41	ZNF316	LGALS8-AS1	LINC03016	PRKCQ-AS1
ZFP92	SRRM2-AS1	ENTPD3-AS1	ZNF674-AS1	LINC00649
NCR1	C21orf62	ENSG00000223799*	ENSG00000230896*	ENSG00000237976*
BLOC1S2	ENSG00000205930*	HLA-DPB1	LINC00309	ENSG00000237980*
SYCP2	RNPS1	OSER1-DT	LINC02541	LNCATV
ZNF724	ENSG00000205959*	CHROMR	HSBP1	LINC02257
IL1RAP	DNAJC19	MIR181A2HG	AHI1-DT	ENSG00000238045*
PAX5	ENSG00000206028*	EDRF1-DT	GNB1-DT	ZEB2-AS1
ZNF699	DOK6	ENSG00000224032*	HCG18	ENSG00000238058*
TDRD7	JPT2	ENSG00000224043*	MIR4422HG	LRRC37A2
CFAP119	ZDHHC11B	DMTF1-AS1	ECE1-AS1	LINC01410
MATCAP1	GOLGA8O	CPTP	ENSG00000231113*	LINC00426
HLA-DRB1	TMEM191C	ENSG00000224077*	HAR1B	LOC105376805
AKR1C3	HBA1	ENSG00000224078*	ENSG00000231154*	ENSG00000238164*
SPATS2L	ATP10A	ENSG00000224086*	ENSG00000231160*	PAXBP1-AS1
ZNF250	DUXAP8	LINC01857	LINC00852	TMEM250
WDSUB1	HCP5	BAZ2B-AS1	ENSG00000231212*	ENSG00000238287*
ZNF79	HCG27	HCG14	ENSG00000231265*	ENSG00000239213*
S100A4	ENSG00000206417*	DNAJC27-AS1	SGO1-AS1	TXNDC5
PLEKHG4	RAB12	LINC01133	MAP4K3-DT	CASTOR1
KIF19	HLA-A	SLC25A5-AS1	LINC01816	RNF103
ZNF681	HACD2	PORCN-DT	WARS2-AS1	RBM14
ACADSB	CFAP44	ENSG00000224356*	HLA-DPA1	ALKBH6
STK40	LNP1	ENSG00000224358*	ENSG00000231424*	ENSG00000239415*
TMEM63A	ZCWPW2	ENSG00000224376*	WASIR2	ENSG00000239453*
SEMA4A	ANKRD28	PRR29	RB1-DT	MYLK-AS1
MPHOSPH8	COLQ	PELATON	RPS18	ENSG00000239569*
RNF216P1	METTL6	ADM5	LINC01353	TFAP2E-AS1
GREB1	THUMPD3-AS1	PRKAR2A-AS1	FAM27C	MEIKIN
SIRPB2	XKR4	LINC00539	LINC00278	PSMD6-AS2
ZNF766	SELENOH	ATXN1L	DLEU2	ENSG00000239665*
RYR1	STK38L	ENSG00000224478*	EHBP1-AS1	NME1
SRGAP3	SACM1L	ENSG00000224490*	ANKRD44-AS1	TNFSF12
FAM217B	TSN	ENSG00000224505*	COA6-AS1	APOBEC3G
TUBB	SLC48A1	SMIM13	ENSG00000231672*	WBP1
LCOR	IGKC	CSRP1-AS1	ENSG00000231705*	MRPS17
SUPT5H	IGKV4-1	HNRNPA1L3	ENSG00000231711*	GET4
XPNPEP3	IGLV2-14	HSD52	LINC-PINT	ADSL
ZNF107	IGLC1	ENSG00000224614*	ENSG00000231728*	ENSG00000239911*
SFTA2	IGLC2	ENSG00000224616*	ENSG00000231760*	ENSG00000239941*
PPIA	IGLC3	SH3BP5-AS1	RPS27AP5	LILRA4
ZNF471	IGLC7	LAMTOR5-AS1	ENSG00000231769*	LILRA2
ZNF836	TRGC1	E2F3-IT1	ENSG00000231770*	ENSG00000240005*
ZNF493	ENSG00000211694*	ENSG00000224738*	PIK3CD-AS2	AMY2B
GTF2IRD2	TRGV9	ENSG00000224746*	ENSG00000231829*	LY6G5B
SUPT3H	TRGV8	ENSG00000224790*	ENSG00000231856*	PSMB9
NIF3L1	TRGV5	LOC124905119	IPO9-AS1	ERICH6-AS1
ENSG00000196295*	TRGV4	ENSG00000224846*	PRH1	ENSG00000240143*
ATP2A1	TRGV3	ENSG00000224848*	TRAF3IP2-AS1	SMKR1
IARS1	TRBV9	MRPL20-AS1	ENSG00000231890*	COX19
POM121	TRBV5-1	NDUFAF8	IDH1-AS1	GHRLOS
ZBTB44	TRBV19	POT1-AS1	TAPBP	ENSG00000240291*
GIMAP5	TRBV20-1	ENSG00000224903*	ENSG00000231955*	ACAD11
STK31	TRBV24-1	ENSG00000224905*	MMADHC-DT	PPIL3
NLGN3	TRBC1	LINC00863	LRRC8C-DT	ENSG00000240401*
ZKSCAN7	TRBV27	ENSG00000224934*	DNMT3L-AS1	CDKN2B-AS1
CD55	TRBV28	INE1	LEF1-AS1	TNFRSF13B
ZNF565	TRBC2	ENSG00000224985*	ENSG00000232044*	L1TD1
NTNG2	TRAV2	LOC102723566	ENSG00000232053*	ISY1
WDR5	TRAV3	CATIP-AS1	ENSG00000232063*	PEDS1
LONP1	TRAV4	ENSG00000225075*	ENSG00000232065*	RDH14
C9orf163	TRAV5	ENSG00000225092*	ENSG00000232098*	LINC03014
TRRAP	TRAV6	ENSG00000225111*	RFX3-DT	LINC00886
NUDT11	TRAV8-1	LINC00237	TMA7	NDUFB2-AS1
SRGAP2B	TRAV12-1	ENSG00000225138*	ENSG00000232118*	MIF
FUT4	TRAV8-2	ENSG00000225177*	MCTS1	NSUN6
ASB13	TRAV8-3	ENSG00000225187*	LOC105372832	HLA-DOB
ZNF34	TRAV13-1	PLEKHM1	RAP2C-AS1	YAE1
ZNF781	TRAV12-2	LINC00092	LINC00865	ENSG00000241135*
ZNF140	TRAV8-4	LOC124900513	LINC02805	ARHGAP31-AS1
INCA1	TRAV13-2	ENSG00000225234*	ENSG00000232300*	LINC00877
ZNF774	TRAV14DV4	TAF1A-AS1	ENSG00000232347*	CRCP
PTPN1	TRAV9-2	ENSG00000225300*	ENSG00000232386*	ENSG00000241280*
EVL	TRAV12-3	ENSG00000225331*	SMIM26	LINC02614
NOXO1	TRAV8-6	ENSG00000225335*	STAG2-AS1	ENSG00000241295*
EPHB4	TRAV16	ENSG00000225339*	AJM1	RPL36A
ZNF765	TRAV17	NRSN2-AS1	MHENCR	PDXP
ZNF124	TRAV19	ENSG00000225408*	ENSG00000232485*	RPP21
XRCC6	TRAV20	LINC01504	OSBPL10-AS1	CD302
S100A5	TRAV21	BOLA3-DT	LINC02802	EGFL8
C20orf204	TRAV22	ENSG00000225442*	ENSG00000232533*	ATP5MF
PPP1R26	TRAV23DV6	ENSG00000225465*	KANTR	ARHGAP8
TSC22D2	TRDV1	JPX	ENSG00000232611*	ENSG00000241490*
CRYBA4	TRAV25	NUTM2B-AS1	ENSG00000232613*	LINC02029
ASMT	TRAV26-1	ENSG00000225489*	ENSG00000232618*	ARPC4
NPIPB15	TRAV27	LOC112268293	HLA-DQB2	ENSG00000241666*
ZNF569	TRAV29DV5	C2CD4D	LINC01431	ENSG00000241679*
ARMCX4	TRAV35	CCDC13-AS2	ENSG00000232648*	ARPC1A
YRDC	TRAV36DV7	ZNF469	IDI2-AS1	ENSG00000241743*
ZNF777	TRAV38-1	ENSG00000225643*	ZNF687-AS1	CBLL1-AS1
PIK3R4	TRAV38-2DV8	MCRIP1	LINC00665	EOLA1-DT
ZNF775	TRAV41	SLC26A6	KIZ-AS1	ENSG00000241772*
ZNF605	ENSG00000211829*	PTPRD-AS1	LOC101927687	ATP5PO
TRAPPC2	IGHA2	ENSG00000225721*	ENSG00000232748*	PLEKHO2
RFX8	IGHG4	FGD5-AS1	ENSG00000232756*	C8orf58
MYL6B	IGHG2	ENSG00000225746*	ITGA6-AS1	ENSG00000241860*
ZNF799	IGHA1	ENSG00000225762*	ENSG00000232807*	PISD
SIAH1	IGHG1	MIAT	TNF	ENSG00000241886*
C20orf96	IGHG3	TRAM2-AS1	ENSG00000232811*	DENND6A-DT
IPO4	IGHD	TMEM30A-DT	PET117	PWP2
NCOR2	IGHM	FAM229A	LYRM9	PI4KA
SULT1A1	IGHV3-23	ERCC6	SMG7-AS1	ENSG00000241990*
ARL9	PRR22	RUSC1-AS1	TRBV29-1	HYPK
PRPF40A	TAS2R14	ENSG00000225880*	ENSG00000232874*	PRKAG2-AS2
GDAP2	LINC01089	ENSG00000225885*	ENSG00000232891*	ENSG00000242094*
TCEAL3	LINC02693	ENSG00000225889*	DLGAP4-AS1	AMACR
ANAPC7	ENSG00000212743*	HCG23	ENSG00000232912*	MTFP1
TPK1	RNF208	NOL7	ENSG00000232931*	SNHG3
AFAP1	ND4L	LINC02249	ENSG00000232934*	TCP10L
NACA	MAP10	PCA3	HCG25	ARFGAP3
MYO18A	ENSG00000212939*	ENSG00000225938*	SNHG15	BGLAP
SPTSSB	C2orf74-DT	ENSG00000225963*	RGS5	C22orf39
BORCS6	POU5F1B	PIGBOS1	ENSG00000233005*	ENSG00000242282*
MAN2A2	ZNF580	ZNF567-DT	MIR3936HG	EIF6
MME	ZNF611	ENSG00000225978*	LOC101927560	ENSG00000242474*
FAM72A	NUP62	ENSG00000226007*	SNHG7	MRPL20
CACNA1H	DENND1B	LINC01772	ENSG00000233058*	ARPIN
SULF2	C1orf220	ENSG00000226067*	LINC00892	SERPINB10
HBG2	ENSG00000213062*	ENSG00000226089*	ENSG00000233175*	HLA-DMB
LAMA2	SFT2D2	LINC00937	ENSG00000233178*	DECR2
PLXNB2	CEP43	FTCDNL1	DPH5-DT	GNG10
AJAP1	SCAF8	BAIAP2-DT	LOC100996842	ENSG00000242622*
XRCC2	CFAP45	AP4B1-AS1	LOC100506235	RTL5
MYO6	ZNF254	TEX22	GPX1	AP5Z1
MRTFA	ENSG00000213121*	ENSG00000226179*	OSTN-AS1	ZNF709
HDAC2	DYNLT2B	ENSG00000226200*	CHRM3-AS2	ENSG00000242861*
ZNF782	CRYGS	GAS1RR	ENSG00000233396*	EIF4EBP3
ZNF846	CRIP1	LINC02608	HOTAIRM1	MRPL33
TCF4	KLHL23	BAZ2B	STXBP5-AS1	MLF1-DT
WNK3	FAM24B	ENSG00000226310*	LOC122526782	MICAL3
LUADT1	TRIM59	CFLAR-AS1	ENSG00000233478*	ENSG00000243176*
SDHAF3	MLLT11	NUP50-DT	TMEM238	STON1
HRH1	ASIC3	ENSG00000226380*	ZNF529-AS1	PRAF2
RABL6	GIMAP1	SLC16A1-AS1	ENSG00000233554*	VSIG8
ZNF136	CCDC183	ENSG00000226445*	ENSG00000233559*	STMP1
ZKSCAN5	ARHGEF35	ENSG00000226465*	ZC3H12A-DT	KCTD7
ZNF502	DNLZ	ENSG00000226471*	NEMP2-DT	EFNA4
TRAPPC4	SUPT4H1	TMEM185B	ENSG00000233672*	ENSG00000243410*
TTC30B	TSGA13	LINC01918	ENSG00000233695*	TICAM2
TECPR2	NRAS	ENSG00000226530*	ENSG00000233705*	C4orf48
TLR7	LTC4S	ENSG00000226581*	LINC01765	NAA80
LINC00173	ANKRD39	PLCG1-AS1	ENSG00000233783*	TNFRSF6B
ZFP62	QTRT1	TSPAN14-AS1	BTG2-DT	IL10RB
ERI2	CHUK	LINC01535	LINC01237	ZNF487
TOMM7	MXD3	ENTPD1-AS1	H2BC15	DNAAF10
HSH2D	GSTM2	LENG8-AS1	MACC1-DT	NME2
TRPV1	COG8	FAM66C	LINC01503	PLA2G4B
ZNF33B	ARHGAP19	HSBP1L1	ENSG00000233912*	CFAP57
ZNF512B	HAUS7	SMCR5	RPS28	NPIPB5
AMZ2	LCAT	ENSG00000226756*	KRTAP5-AS1	TTC4
ZNF431	PTPRCAP	FAM30A	CTC-338M12.4	TMEM35B
NF1	PVRIG	LINC02611	UQCRHL	JMJD7
VKORC1L1	GPC2	ENSG00000226803*	ENSG00000233967*	APOBEC3D
ZNF418	SIPA1	ENSG00000226816*	EIF2AK3-DT	RN7SL832P
DAPK1	ERV3-1	LOC100996437	ENSG00000234072*	WDR86-AS1
HLA-DQA1	SYNJ2BP	LOC100505774	TRIM26	ENSG00000243926*
COL27A1	ARL2	ENSG00000226849*	ENSG00000234129*	MRPS6
ENSG00000196741*	FIRRE	ENSG00000226853*	ENSG00000234141*	ZNF512
GM2A	TTLL13	THORLNC	ENSG00000234156*	ENSG00000243960*
H2AC13	GBP7	ENSG00000226877*	RNASEH1-DT	ACY1
S100A2	RBMXL1	ENSG00000226889*	ENSG00000234174*	NFS1
SNHG17	SRA1	LINC01359	LINC01781	ENSG00000244036*
ZNF700	STIMATE	ENSG00000226899*	LINC01191	DDOST
CD47	DNAJC9	DANCR	LIX1L-AS1	LINC01011
TLE1	C8orf82	LTA	ZNF879	TMEM199
MAML3	VDAC1	ENSG00000227014*	ZNF232-AS1	ENSG00000244055*
H2AC11	ZBTB9	LINC00511	ENSG00000234336*	P2RY11
STRN3	TMX2	ITGB2-AS1	ENSG00000234426*	TMEM141
ZNF239	ENSG00000213600*	MUC12-AS1	ZNF736	ENSG00000244198*
ENSG00000196810*	HEXA	WDR46	PINLYP	IFITM10
CHRNG	NDUFS3	ZNF717	RPL34-DT	DBNDD2
ZSCAN16	LEPROT	WDR11-DT	SP2-AS1	ETV5
MVB12B	LBH	TRGC2	ENSG00000234506*	ENSG00000244459*
ILRUN	ADAT3	LOC105373951	ENSG00000234509*	RBM12
OR11G2	PPP1CB	SMIM2-AS1	FAM133B	LILRA6
ADA	GPSM3	KLLN	ENSG00000234551*	SCARF2
ARID5A	LAT	PARG	LINC01800	APOBEC3C
PPTC7	NCKIPSD	RBM26-AS1	MAPKAPK5-AS1	CCDC13
TOMM20L	ATF6B	ENSG00000227355*	JRK	ENSG00000244625*
NHLRC2	S1PR3	RABGAP1L-DT	ENSG00000234636*	UBE2V1
H2AC7	SLC35F6	ENSG00000227388*	ENSG00000234663*	ENSG00000244701*
ZFP28	FAM209B	ENSG00000227398*	ENSG00000234665*	HBB
CRACDL	CLIC1	LINC01806	ENSG00000234678*	CRYBB2
ZNG1C	DDAH2	ENSG00000227486*	SDCBP2-AS1	N4BP2L2
SCN8A	RPS29	SCAMP4	CDC20-DT	ENSG00000244879*
H2BC26	ZNF337-AS1	LTB	ENSG00000234705*	ENSG00000244952*
KPNA5	ATP6V1G2	LINC01483	NPIPB2	LINC02453
ANKRD36B	ZNF134	ENSG00000227518*	GAS5	ENSG00000245025*
ARHGEF12	GTF2H4	SLC2A1-DT	HLA-B	LINC00847
PDLIM7	DDX47	DNAJC9-AS1	FOXP4-AS1	A2M-AS1
FLNA	ZNF888	ENSG00000227543*	ENSG00000234771*	ENSG00000245146*
SRGAP1	ZNF845	HSD11B1-AS1	LOC101926907	RNF139-DT
FAM3C	KLRK1	ENSG00000227619*	MIR155HG	LINC00861
NOP9	KCTD11	ENSG00000227627*	GRK3-AS1	GALNT7-DT
SLC39A10	ENSG00000213888*	LINC00355	SOX9-AS1	SAP30L-AS1
SCOC-AS1	PPM1N	ENSG00000227678*	ENSG00000234902*	ASAH1-AS1
CASP4	SLC23A3	LINC02803	SNHG20	MRNIP-DT
AP2A1	LTB4R	ENSG00000227782*	ENSG00000234913*	ENSG00000245468*
ZNF585A	LIPE-AS1	LOC101929626	ENSG00000234915*	MSANTD2-AS1
FUT11	LTB4R2	LOC105375387	ENSG00000234936*	NEAT1
SMIM10L2B	DNASE1	LOC124901333	SHISA8	RORA-AS1
ANXA4	MDP1	ENSG00000227896*	ENSG00000234997*	LOC100129203
LAGE3	CSNK1E	IL6ST-DT	C19orf81	SCAMP1-AS1
WDR5B	CCL27	ENSG00000227946*	ENSG00000235078*	FAM111A-DT
WDR45	IRF9	RBM15-AS1	ANKRD65	BDNF-AS
METTL9	GALT	ENSG00000228010*	BRD3OS	KLRK1-AS1
ZNF138	ITGA1	LOC100996583	ZSCAN31	ZNF585B
ZNF429	LOC100130691	POLR2J2	ENSG00000235111*	DRAIC
ZNF470	NUDT19	ENSG00000228060*	ENSG00000235119*	CEBPA
SERTAD1	ZNF726	LYPLAL1-DT	LOC400748	RAD51-AS1
ZNF100	TAX1BP3	ENSG00000228084*	C12orf75	NSMCE1-DT
EOLA2	AP1G2	ENSG00000228107*	SMIM1	ENSG00000245904*
ZNF398	ZNF90	MELTF-AS1	HGH1	ENSG00000245910*
ZSCAN25	NAXD	FALEC	ENSG00000235192*	SLC12A2-DT
ANXA6	BORCS8-MEF2B	ENSG00000228140*	PPP1R3E	LINC02273
ZNF441	GANC	ENSG00000228150*	ENSG00000235262*	ENSG00000245970*
GMFB	TTLL3	ENSG00000228172*	RAMACL	ENSG00000246067*
SIGLEC15	REPIN1	ENSG00000228192*	ENSG00000235280*	LINC02325
ZNF420	MRPL23	ENSG00000228201*	ENSG00000235298*	MCPH1-DT
ZNF763	ZNF891	LINC00578	ENSG00000235314*	LINC01550
ZMYM1	SMIM7	HCG11	ENSG00000235319*	CASC8
DTHD1	TSPAN4	ENSG00000228242*	ENSG00000235381*	ENSG00000246263*
H4C3	CPNE1	ATP8	LINC01278	ENSG00000246334*
ZSCAN26	ARL16	PCAT6	SMIM27	LACTB2-AS1
MAFG	ENSG00000214106*	FAM174C	JARID2-AS1	LINC00968
ARRDC1	LYRM4	ENSG00000228302*	ENSG00000235501*	ENSG00000246451*
KIAA1671	MYCBP	LINC01209	ENSG00000235513*	LINC02481
IGF2R	PRCD	ENSG00000228323*	HIPK1-AS1	ENSG00000246560*
GAL3ST4	LINC00887	LOC105375130	TMEM11-DT	TNFRSF10A-DT
ENSG00000197099*	ALG3	MIR646HG	MSC-AS1	H2AJ
DYNC1H1	ST7-OT4	ITPKB-IT1	LINC00402	MGC16275
PCBP2	SH3D21	ENSG00000228393*	ZNF747-DT	ENSG00000246851*
ZGPAT	SMIM30	ENSG00000228395*	ENSG00000235576*	STARD4-AS1
SLC25A29	C19orf38	LINC01635	LINC00494	ENSG00000246889*
PGAP1	C17orf67	TAB2	EPM2A-DT	ENSG00000246898*
SRC	ENSG00000214248*	LOC107985688	ENSG00000235688*	UBAP1L
ZNF682	FIS1	ENSG00000228434*	EOLA2-DT	ENSG00000246982*
ZNF772	ANG	LOC105378663	DICER1-AS1	PGAM5
ZNF257	SCART1	OST4	KIAA0040	SNHG10
PCNX3	APTR	ENSG00000228485*	ENSG00000235795*	ENSG00000247121*
ACSL5	SPDYE3	C2orf92	OLMALINC	LOC101928002
LRRC8B	MBLAC1	ENSG00000228506*	BHLHE40-AS1	LOC105379362
ABCB8	SOGA3	ENSG00000228548*	B3GALT4	ANKRD42-DT
H3C12	VAC14-AS1	FNDC10	TM4SF19-AS1	LINC01252
SND1	HAUS3	DCAF8-DT	CPB2-AS1	LOC439933
ZNF785	KANSL1-AS1	SNHG26	APOA1-AS	LOC400541
SULT1A2	LCNL1	STIM1-AS1	ASH1L-AS1	UBL7-DT
NEK5	BBIP1	PROB1	TTC28-AS1	ZBED5-AS1
PSMD12	VPS33B-DT	ARL17A	LOC124906209	ENSG00000247287*
LINC02291	AS3MT	TNKS2-DT	MORC2-AS1	ZCCHC3
ATP6AP1-DT	PLIN5	LINC00659	ENSG00000236017*	ENSG00000247317*
PIWIL2	PPME1	DHFR	MYCBP2-AS1	LOC100507250
MIRLET7BHG	STARD10	SAPCD1	ENSG00000236069*	DNAJC3-DT
NOL4L	ENSG00000214534*	WEE2-AS1	ELFN1-AS1	GPRC5D-AS1
CYSRT1	MEG3	ENSG00000228779*	COX10-DT	MIR4458HG
ENTPD4	CPEB1	LINC00954	ZBTB22	OIP5-AS1
C1D	EML6	LINC01128	ENSG00000236140*	CKMT2-AS1
TBC1D9B	ZNF727	PCMTD1-DT	TMEM147-AS1	SPTY2D1OS
H4C11	B3GALT9	PIK3IP1-DT	LOC101929021	TWF2
SLC2A7	ZSWIM8	ENSG00000228857*	ENSG00000236200*	MARS2
SERPINA1	IFRD2	ENSG00000228878*	ENSG00000236213*	ENSG00000247679*
LINC00336	ZBED1	ENSG00000228886*	ENSG00000236230*	STX18-AS1
KANK2	ENSG00000214719*	UBAC2-AS1	ENSG00000236255*	USP51
GTF2E2	TOMM6	AKT3-IT1	ENSG00000236283*	PCED1B-AS1
RAD54B	HNRNPUL2	ENSG00000228956*	ZBED5	TMEM161B-DT
ZNF165	CSKMT	ENSG00000229017*	SLC12A9-AS1	ENSG00000247934*
SYNGAP1	ENSG00000214770*	ZFAND2A-DT	ENSG00000236337*	SEC24B-AS1
RAMP2-AS1	MS4A4E	HECW2-AS1	ENSG00000236352*	LINC00926
FITM2	MTCP1	RPL41	ENSG00000236364*	FAM13A-AS1
BLM	LINC00612	VIM-AS1	ENSG00000236388*	UBA6-DT
KRBOX5	LINC00243	ENSG00000229127*	MFF-DT	ENSG00000248092*
GATA3-AS1	LINC01599	ENSG00000229151*	ENSG00000236452*	BCKDHA
DDI2	HLA-F-AS1	ENSG00000229152*	ENSG00000236498*	INSL3
SVIL	ZSWIM7	EPHA1-AS1	LINC01231	TRIM52-AS1
TRIM33	ARHGEF28	ENSG00000229178*	ENSG00000236514*	MEF2C-AS1
LRP10	LRRC69	ENSG00000229227*	ENSG00000236519*	LUCAT1
PELI1	CRPPA	TTTY10	ENSG00000236528*	CDK11B
ZNF655	LOC107985075	ENSG00000229299*	ENSG00000236535*	GASK1B-AS1
MRPL21	RTL10	ENSG00000229321*	ENSG00000236559*	SEMA6A-AS1
LYPD2	ENSG00000215014*	ENSG00000229337*	ZNF853	ENSG00000248476*
UAP1L1	PHB2	TAF12-DT	CHFR-DT	POU5F2
FBXL22	LOC100130357	PATL2	PITPNA-AS1	ABHD14A
ZNF786	CD27-AS1	ENSG00000229539*	MAP3K2-DT	LOC100289230
ZNF517	NEURL4	LINC01204	MKLN1-AS	SRP14-DT
ZNF675	ALOX12-AS1	MBNL1-AS1	DNAJC9-AS1	ENSG00000248559*
SLC22A5	ANXA2R-AS1	ENSG00000229628*	INTS6-AS1	CCDC153
DACT3	UBXN2B	ITGB1-DT	LINC00299	LINC01948
ADARB1	ZNG1F	ENSG00000229666*	ELOA-AS1	ENSG00000248734*
HTT	MSMP	ZNF492	CBR3-AS1	LINC02432
C5AR1	PEX26	ENSG00000229692*	NIFK-AS1	FLJ46284
H3C4	LINC02449	LINC00484	LINC00106	USP46-DT
DCHS2	LINC02649	ENSG00000229719*	MIR600HG	ENSG00000248884*
SHPK	FASTKD5	ENSG00000229728*	CLCA4-AS1	FMN1
IPP	GOLGA8B	PDC-AS1	ENSG00000236921*	COPB2-DT
MAP3K5	DHRS4-AS1	ENSG00000229766*	LOC102723878	ENSG00000249042*
CYP2F1	HOMEZ	XIST	ANKRD44-IT1	ZNF436-AS1
GSTK1	DDX3X	ZNF688	ENSG00000236986*	ENSG00000249096*
HNRNPAB	VPS16	PET100	ZEB1-AS1	HAUS5
STMN3	FAM66B	LOC122539212	NDUFA6-DT	ENSG00000249207*
PDGFA	MYL5	ENSG00000229896*	PRMT5-AS1	ATP5MGL
GYPE	MIR99AHG	ENSG00000229931*	ENSG00000237057*	LINC02265
COL13A1	MIR17HG	FOSL2-AS1	HAND2-AS1	ENSG00000249249*
SPN	ZNF407	ENSG00000229956*	PRKAR1B-AS1	UGDH-AS1
ZNF628	MCM3AP-AS1	ENSG00000229976*	ENSG00000237188*	NAIP
ZNF665	NPEPL1	TOB1-AS1	CDKN2AIPNL	ZNF324B
RPF2	LINC00548	ENSG00000229989*	ZNF295-AS1	LOC285638
FAM177B	TMEM242	ENSG00000229999*	LINC00987	ENSG00000249483*
MIB2	TMEM167B	ALMS1-IT1	TTN-AS1	PCGF3-AS1
MYO5A	TNFRSF25	CT70	LINC03011	ENSG00000249673*
ENSG00000197536*	ZC3H11B	ENSG00000230068*	ENSG00000237343*	ZNF564
GZMM	TSTD1	ENSG00000230074*	ENSG00000237352*	ENSG00000249771*
ATG7	LINC01356	PRRT3-AS1	ENSG00000237356*	ENSG00000249786*
SIPA1L1	CYB5RL	ENSG00000230091*	ENSG00000237357*	ENSG00000249790*
TTC30A	TTC34	ACBD6	ENSG00000237359*	LINC02021
RAB40C	ATAD3C	ENSG00000230138*	FOXD2-AS1	PVT1
PIGN	IFI30	HOXB-AS1	ENSG00000237436*	PDCD6
ZNF624	LY86-AS1	ENSG00000230155*	ZNF737	YJEFN3
HHLA3	RBM33-DT	XXYLT1-AS2	RGL2	ENSG00000250069*
TOPORS	CCDC7	ENSG00000230303*	ENSG00000237481*	ENSG00000250132*
BCO2	FNIP1	LINC01284	LINC01684	LOC107986412
ENSG00000197585*	CKLF	DSCR9	C10orf143	ENSG00000250159*
ENTPD6	PAM16	FAM41C	LINC01409	ENSG00000250166*
ENPP1	ENSG00000218018*	EMC1-AS1	WAKMAR2	TRIM7-AS2
CCDC154	LINC01644	LINC01036	ENSG00000237513*	LOC100128059
FAR1	LINC00339	ENSG00000230438*	ENSG00000237531*	LINC02762
CPLANE1	ENSG00000218537*	ENSG00000230454*	HLA-DQA1	ZNF718
ZNF841	CEBPZOS	ENSG00000230470*	LOC644135	SMIM20
MFAP5	TDRD15	PSMG3-AS1	ENSG00000237637*	LINC00989
ZNF615	ZNF579	VAV3-AS1	LINC02245	HEATR5A-DT
EOLA1	RNASEK	THAP7-AS1	C2orf74	ENSG00000250397*
CDC42SE1	NBPF1	ENSG00000230530*	ENSG00000237753*	CHCHD10
MPEG1	UMAD1	ENSG00000230534*	FAM200B	CDK3
DPP4	FAM228B	ENSG00000230537*	LINC02631	GPR162
PDCD1LG2	ZNF433-AS1	LINC00102	LOC101927609	ENSG00000250519*
ZNF433	LINGO3	ENSG00000230555*	ENSG00000237851*	ATP6V1E2
DNAH10	LINC02076	ENSG00000230587*	ENSG00000237877*	GLI4
ENSG00000197670*	ZGLP1	FTX	ENSG00000237886*	NUDT16-DT
SPTAN1	VAMP2	ENSG00000230606*	ENSG00000237903*	ZBED3-AS1
NMB	PPP3CB-AS1	LOC107984948	LINC01238	GMDS-DT
PARVA	C6orf226	LOC105375523	PRKCQ-AS1	SNHG21
KLHL14	PPP3R1	ENO1-AS1	LINC00649	TRD-AS1
FAM114A1	FANCG	ENSG00000230724*	ENSG00000237950*	SLC25A30-AS1
RPE	AP4M1	ENSG00000230732*	ENSG00000237976*	THAP9-AS1
ZNF460	PLXNA4	ENSG00000230747*	ENSG00000237978*	ENSG00000251023*
PHF2	CEBPD	ENSG00000230751*	LINC01679	ENSG00000251131*
RPS26	OR3A2	ENSG00000230773*	LNCATV	RIPK2-DT
C14orf178	ENSG00000221883*	YY2	ENSG00000238009*	ENSG00000251139*
PSAP	NPTXR	LINC03016	ENSG00000238045*	ZNF674
S100A10	FAM200A	ZNF674-AS1	ZEB2-AS1	ENSG00000251194*
LHFPL5	PPP2R2A	ENSG00000230896*	ENSG00000238058*	MIR3945HG
RPL37A	C19orf73	HSBP1	ENSG00000238063*	ZNF345
TXNRD3	ZNF880	AHI1-DT	LRRC37A2	ENSG00000251259*
CFD	TRIM16	GNB1-DT	LINC01625	ALG1L2
MCMBP	OR2A25	THBS3-AS1	LINC01410	ENSG00000251301*
EME2	TIGD1	HCG18	LINC00426	LINC02728
KLHDC1	FXYD7	MIR4422HG	LOC105376805	SYT9-AS1
ZNF81	XKR9	ENSG00000231113*	ENSG00000238164*	ZNF550
TAF13	LINC01465	ENSG00000231128*	PAXBP1-AS1	ENSG00000251393*
ZNF780A	APOL6	HAR1B	LRIG2-DT	ENSG00000251417*
ATAD3A	FADS3	ENSG00000231154*	TMEM250	ENSG00000251442*
FAM118B	CCNL2	ENSG00000231160*	ENSG00000238287*	MALAT1
ZNF461	UBA52	LINC00852	ENSG00000239213*	LINC02482
ENSG00000197813*	PPT2	ENSG00000231204*	LOC100128164	ENSG00000251615*
ENSG00000197815*	ENSG00000221990*	ENSG00000231212*	TXNDC5	ENSG00000251661*
CCDC180	ZNF630	APCDD1L-DT	CASTOR1	ENSG00000251867*
SLC9A8	ENSG00000221995*	SGO1-AS1	RNF103	ENSG00000253106*
OCLN	LINC01118	MAP4K3-DT	RBM14	ENSG00000253174*
H4C16	BTBD19	LINC01816	ALKBH6	ENSG00000253200*
ZNF181	FAM185A	WARS2-AS1	ENSG00000239407*	DENND3-AS1
INKA2	ENSG00000222017*	HLA-DPA1	ENSG00000239415*	LOC105375924
ZNF44	HDAC4-AS1	LINC00689	ENSG00000239453*	SHLD3
GPAA1	ENSG00000222032*	RB1-DT	MYLK-AS1	CCDC71L
ADAMTSL2	CYTOR	RPS18	ENSG00000239569*	HOXA10
SGTB	ENSG00000222043*	LINC01353	TFAP2E-AS1	ENSG00000253320*
ZNF790	ENSG00000223343*	FAM27C	PSMD6-AS2	TUG1
PRB3	LOC124908063	LINC00278	ENSG00000239665*	TRNP1
CYRIA	ZDHHC12-DT	ENSG00000231566*	NME1	ENSG00000253372*
MYO1C	NUTM2A-AS1	DLEU2	TNFSF12	ENSG00000253408*
MDS2	EXOSC6	EHBP1-AS1	CDRT4	PCAT1
NKIRAS1	VPS52	ANKRD44-AS1	APOBEC3G	ENSG00000253475*
MEIG1	ENSG00000223511*	COA6-AS1	TLR9	NACA2
KIF13B	LOC100505716	ENSG00000231672*	WBP1	MIR3142HG
ADH5	ENSG00000223525*	LINC01891	MRPS17	ENSG00000253549*
H2BC12	ENSG00000223546*	ENSG00000231711*	GET4	ENSG00000253552*
SPG7	ZNF844	LINC-PINT	ADSL	ENSG00000253586*
ZNF677	ENSG00000223571*	ENSG00000231728*	ENSG00000239911*	EIF5AL1
ERO1A	TINCR	ENSG00000231760*	ENSG00000239941*	ENSG00000253645*
ZNF823	ENSG00000223653*	RPS27AP5	IGKV3-20	ENSG00000253669*
ZNF311	DIP2A-IT1	ENSG00000231769*	LILRA4	VIRMA-DT
ZNF347	ENSG00000223704*	ENSG00000231770*	LILRA2	ALG11
PLCG2	ENSG00000223711*	PIK3CD-AS2	ENSG00000240005*	MINCR
FCHSD1	ENSG00000223745*	ENSG00000231829*	TEX35	ATXN7L3B
ZNF71	LINC00205	ENSG00000231856*	AMY2B	ENSG00000253720*
S100A6	LGALS8-AS1	IPO9-AS1	LY6G5B	PRKDC
RPL12	ENTPD3-AS1	PRH1	NEPRO-AS1	LOC105377730
DNM3	ENSG00000223799*	TRAF3IP2-AS1	PSMB9	OTUD6B-AS1
ZNF121	ENSG00000223812*	ENSG00000231890*	ERICH6-AS1	LOC124900254
MPZL1	PDGFA-DT	IDH1-AS1	ENSG00000240143*	CLDN23
VPS13A	HLA-DPB1	TAPBP	SMKR1	CLN8-AS1
MBP	OSER1-DT	ENSG00000231955*	ENSG00000240211*	ZNF260
AKAP17A	CHROMR	MMADHC-DT	ENSG00000240219*	ENSG00000254028*
GOLGA6L9	MIR181A2HG	LRRC8C-DT	COX19	ENSG00000254054*
LEKR1	EDRF1-DT	LEF1-AS1	GHRLOS	LYN
C1orf122	ENSG00000224032*	ENSG00000232044*	ENSG00000240291*	PINX1
SNHG12	ENSG00000224043*	ENSG00000232053*	ACAD11	NPIPB11
NOL8	DMTF1-AS1	ENSG00000232063*	PPIL3	ENSG00000254275*
IRAK4	CPTP	ENSG00000232098*	ENSG00000240401*	ENSG00000254288*
ODAD3	ENSG00000224066*	RFX3-DT	FOXO3B	ENSG00000254325*
MRPL42	LINC00691	TMA7	CDKN2B-AS1	LOC101929719
ENTPD7	ENSG00000224077*	ENSG00000232117*	TNFRSF13B	ENSG00000254397*
ZNF335	ENSG00000224078*	ENSG00000232118*	L1TD1	LRRC24
RPS4X	ENSG00000224086*	MCTS1	ENSG00000240591*	SIGLEC14
ZNF273	LINC01857	RAP2C-AS1	ISY1	ENSG00000254452*
ZNF84	HCG14	ENSG00000232300*	ENSG00000240710*	XNDC1N
MAK16	DNAJC27-AS1	ENSG00000232347*	PEDS1	AP5B1
ZNF667	LINC01133	SMIM26	RDH14	UBQLN1-AS1
SIRPA	SLC25A5-AS1	STAG2-AS1	LINC03014	ENSG00000254484*
GRK6	PORCN-DT	AJM1	LINC00886	CHMP4A
PRIM1	ENSG00000224356*	MHENCR	NDUFB2-AS1	ENSG00000254528*
MARCHF5	ENSG00000224358*	LINC02777	PLCXD2	FLJ20021
NPIPB13	ENSG00000224376*	LINC02802	MIF	CAPN1-AS1
ZBTB14	PRR29	ENSG00000232533*	NSUN6	ENSG00000254635*
CD2AP	PELATON	ENSG00000232536*	HLA-DOB	ENSG00000254682*
NUP62CL	ADM5	KIAA1614-AS1	YAE1	FPGT
SFI1	PRKAR2A-AS1	KANTR	ENSG00000241135*	SENCR
ZNF649	LINC00539	ENSG00000232611*	LINC00877	EEF1G
ZNF248	ATXN1L	ENSG00000232618*	CRCP	ENSG00000254791*
TOR4A	ENSG00000224478*	LINC01431	LINC02614	ENSG00000254802*
HIBCH	ENSG00000224490*	ENSG00000232648*	ENSG00000241295*	LINC03019
ZNF544	ENSG00000224505*	GOLGA8N	SUCLG2-DT	SLC22A18AS
TMEM229B	SMIM13	IDI2-AS1	FBXW10B	LIPT2-AS1
SOWAHC	CSRP1-AS1	ZNF687-AS1	RPL36A	MPV17L2
ZNF770	HNRNPA1L3	LINC00665	IGKV3-11	ENSG00000254859*
NPIPB6	ZMIZ1-AS1	KIZ-AS1	PDXP	TMEM9B-AS1
HMGN5	HSD52	ENSG00000232721*	RPP21	ENSG00000254887*
MIER1	ENSG00000224614*	ENSG00000232748*	HNF1A-AS1	BORCS8
MAN1A2	ENSG00000224616*	LINC03033	CD302	ENSG00000254952*
SVIP	ENSG00000224635*	ITGA6-AS1	EGFL8	DPP3
ZNF251	SH3BP5-AS1	ENSG00000232807*	ATP5MF	BRK1
DDRGK1	LAMTOR5-AS1	TNF	ARHGAP8	ENSG00000255031*
TFDP1	E2F3-IT1	ENSG00000232811*	ENSG00000241490*	ENSG00000255046*
ZNF607	ENSG00000224738*	PET117	ARPC4	ENSG00000255062*
HSD17B11	ENSG00000224746*	PTGES2-AS1	CORT	ENSG00000255081*
SZT2	ENSG00000224790*	ENSG00000232855*	ENSG00000241666*	CHMP1B
ZXDA	LOC124905119	LYRM9	ARPC1A	LOC124902718
RPS6KL1	LINC00240	SMG7-AS1	ENSG00000241728*	EID3
QRICH1	ENSG00000224846*	DLGAP4-AS1	ENSG00000241743*	TOLLIP-DT
ENSG00000198221*	ENSG00000224848*	ENSG00000232912*	CBLL1-AS1	ENSG00000255197*
CSF2RA	MRPL20-AS1	ENSG00000232931*	EOLA1-DT	ENSG00000255198*
DDX42	NDUFAF8	ENSG00000232934*	ENSG00000241772*	ENSG00000255224*
RPL23A	ENSG00000224888*	HCG25	ATP5PO	GATD1-DT
SLC29A3	POT1-AS1	SNHG15	PLEKHO2	EID1
STYX	ENSG00000224903*	RGS5	C8orf58	ENSG00000255328*
UBL5	ENSG00000224905*	ENSG00000233005*	ENSG00000241860*	TMEM123-DT
HELZ	LINC00863	MIR3936HG	PISD	ENSG00000255363*
TMEM116	ENSG00000224934*	SNHG7	ENSG00000241886*	HCAR3
UCKL1	INE1	ENSG00000233058*	PWP2	ENSG00000255409*
CARD11	RC3H1-DT	ENSG00000233064*	PI4KA	ENSG00000255422*
ZNF485	ENSG00000224985*	ZFY-AS1	ENSG00000241990*	EBLN2
SDAD1	LOC102723566	LINC00892	HYPK	SMIM14-DT
ZKSCAN8	CATIP-AS1	ENSG00000233175*	PRKAG2-AS2	ENSG00000255495*
PHETA1	ENSG00000225075*	ENSG00000233178*	ENSG00000242094*	DPP3-DT
HYLS1	ENSG00000225092*	DPH5-DT	AMACR	POLR2M
ZNF442	ENSG00000225111*	ENSG00000233220*	MTFP1	FDXACB1
ZNF813	LINC00237	LOC100996842	SNHG3	BRWD1-AS2
HOXC4	ENSG00000225138*	LOC100506235	TCP10L	RAB44
PIM3	ENSG00000225187*	GPX1	ARFGAP3	ENSG00000255680*
GET3	PLEKHM1	CHRM3-AS2	BGLAP	SNHG1
ASPH	LINC00092	UICLM	LINC00996	LINC02422
SPRED2	LOC124900513	HOTAIRM1	C22orf39	ENSG00000255801*
WWP2	ENSG00000225234*	STXBP5-AS1	PEG10	ENSG00000255823*
GFPT1	TAF1A-AS1	LOC122526782	ENSG00000242282*	TAS2R20
UVRAG	ENSG00000225300*	ENSG00000233478*	ZBTB20-AS5	PXN-AS1
ZNF26	ENSG00000225331*	FHAD1-AS1	EIF6	ENSG00000255882*
ITSN2	ENSG00000225335*	TMEM238	ENSG00000242474*	ENSG00000255949*
OGA	ENSG00000225339*	ZNF529-AS1	MRPL20	LINC02446
MT1F	NRSN2-AS1	ENSG00000233547*	ENSG00000242539*	CTSO
TCAF1	LINC01504	ENSG00000233554*	HLA-DMB	COA8
ZNF69	BOLA3-DT	ENSG00000233559*	DECR2	TRAPPC2B
TXNRD1	ENSG00000225442*	LINC02609	GNG10	DNAAF4
NRARP	ENSG00000225465*	TWIST2	ENSG00000242622*	URB1-AS1
ZNF583	JPX	ZC3H12A-DT	ENSG00000242628*	ZNF432
ZNF568	NUTM2B-AS1	NEMP2-DT	RTL5	SBNO1-AS1
ZXDB	ENSG00000225489*	ENSG00000233695*	AP5Z1	ENSG00000256128*
ZNF480	LOC112268293	ENSG00000233705*	SOX2-OT	ZNF10
ZNF587	LINC01393	LINC01122	ZNF709	ZNF486
TPM2	C2CD4D	LINC01765	ENSG00000242861*	SMIM3
FLVCR1-DT	NCBP2-AS1	ENSG00000233755*	ENSG00000242880*	ENSG00000256262*
SH3BGRL2	ENSG00000225579*	LOC344065	ERVW-1	HMBS
ZNF808	CCDC13-AS2	UBE2R2-AS1	ENSG00000243004*	CACNA1C-AS2
ANKRD35	ZNF469	BTG2-DT	EIF4EBP3	ZNF225
YTHDF2	ENSG00000225632*	LINC01237	MRPL33	ENSG00000256325*
NBR2	ENSG00000225643*	H2BC15	MLF1-DT	ENSG00000256448*
TMA16	MCRIP1	ENSG00000233828*	MICAL3	DND1
HLA-DRB5	LRP8-DT	MACC1-DT	ENSG00000243176*	POLG2
ATL1	SLC26A6	ENSG00000233851*	TWF2-DT	SMIM10L1
MAFK	PTPRD-AS1	LINC01503	STON1	LINC02361
ARMH1	ENSG00000225721*	ENSG00000233912*	PRAF2	ENSG00000256618*
ZNF43	FGD5-AS1	TLE1-DT	VSIG8	ZBTB11-AS1
GPN1	ENSG00000225746*	RPS28	STMP1	ENSG00000256633*
ZNF28	ENSG00000225762*	KRTAP5-AS1	KCTD7	CLEC12B
ZNF511	MIAT	CTC-338M12.4	EFNA4	ZNF350
C20orf203	TRAM2-AS1	UQCRHL	ENSG00000243410*	STX5-DT
ZNF627	TMEM30A-DT	ENSG00000233967*	TICAM2	PGA5
KCNRG	ENSG00000225806*	LINC02574	C4orf48	PLBD1-AS1
WDHD1	FAM229A	EIF2AK3-DT	IGKV1-5	ZNF253
ZNF789	ERCC6	ENSG00000234072*	NAA80	C17orf100
CTNND1	RUSC1-AS1	TRIM26	TNFRSF6B	PARP11-AS1
DDX39B	ENSG00000225880*	ENSG00000234134*	IL10RB	LOC105369593
SH2D1B	ENSG00000225885*	ENSG00000234141*	ZNF487	ENSG00000256982*
ARC	ENSG00000225889*	RNASEH1-DT	DNAAF10	HP
NUDT16	HCG23	ENSG00000234174*	NME2	ENSG00000257027*
TLK1	NOL7	ENSG00000234183*	DUBR	ENSG00000257052*
LRBA	LINC02249	LINC01781	PLA2G4B	ENSG00000257058*
APRG1	PCA3	LINC01191	CFAP57	DENND11
MMP17	ENSG00000225938*	LIX1L-AS1	NPIPB5	LSM14A
BAZ1A	ENSG00000225963*	ENSG00000234235*	TTC4	ENSG00000257135*
COPS8	PIGBOS1	ZNF879	TMEM35B	TMPO-AS1
CCDC69	ZNF567-DT	LINC01505	JMJD7	LOC100506606
MDM4	ENSG00000225978*	ZNF232-AS1	APOBEC3D	GATC
ZNF534	LINC02660	ENSG00000234336*	RN7SL832P	ENSG00000257221*
KLHL9	ENSG00000226007*	ENSG00000234389*	WDR86-AS1	ENSG00000257239*
NCOA6	LINC01772	ZNF736	ENSG00000243926*	LINC01619
STK39	ENSG00000226067*	PINLYP	MRPS6	ENSG00000257261*
C6orf89	LINC00937	ENSG00000234476*	ZNF512	ENSG00000257303*
CALM1	FTCDNL1	RPL34-DT	ENSG00000243960*	ZBED6
TAFA2	BAIAP2-DT	ENSG00000234509*	ACY1	MGAM
SKIC3	AP4B1-AS1	FAM133B	NFS1	TNS2-AS1
TUSC1	TEX22	ENSG00000234551*	ENSG00000244036*	ENSG00000257354*
PAPSS2	ENSG00000226179*	MAPKAPK5-AS1	DDOST	FNTB
SLC9A6	ENSG00000226200*	JRK	LINC01011	RPAP3-DT
FAN1	LINC00381	ENSG00000234617*	TMEM199	ENSG00000257475*
EIF1AY	BAZ2B	ENSG00000234622*	ENSG00000244055*	ENSG00000257497*
ND6	ENSG00000226310*	ENSG00000234636*	P2RY11	GALNT4
IPO9	CFLAR-AS1	ENSG00000234640*	PELP1-DT	LINC02356
CEP290	NUP50-DT	ENSG00000234663*	TMEM141	OVCH1-AS1
SSBP3-AS1	ENSG00000226380*	ENSG00000234665*	ENSG00000244198*	ENSG00000257605*
COX2	SLC16A1-AS1	ENSG00000234678*	TMEM225B	PSMA3-AS1
GLMP	ENSG00000226445*	SDCBP2-AS1	DBNDD2	GIHCG
TOGARAM1	ENSG00000226465*	CDC20-DT	ETV5	LBX2-AS1
DLL1	ENSG00000226471*	ENSG00000234699*	IGKV3-15	INAFM1
ANKRD13B	TMEM185B	ENSG00000234705*	ENSG00000244459*	CNPY2
ECI2	LINC01918	NPIPB2	RBM12	ENSG00000257740*
UNC13B	ENSG00000226530*	GAS5	ENSG00000244479*	LINC02426
TEX45	ENSG00000226581*	HLA-B	SCARF2	ENSG00000257764*
CYTB	PLCG1-AS1	ENSG00000234766*	APOBEC3C	PRANCR
LDB1	TSPAN14-AS1	ENSG00000234771*	CCDC13	ENSG00000257831*
PPP1R14C	ENTPD1-AS1	LOC101926907	ENSG00000244625*	ENSG00000257839*
CTR9	LENG8-AS1	MIR155HG	UBE2V1	ENSG00000257878*
F5	FAM66C	SOX9-AS1	ENSG00000244701*	DDN-AS1
MSRB1	HSBP1L1	APOC2	HBB	CUX1
ZNF652	SMCR5	SNHG20	CRYBB2	TEN1
SMURF1	MAGOH-DT	ENSG00000234915*	N4BP2L2	ENSG00000258017*
SLC5A3	FAM30A	ENSG00000234936*	ENSG00000244879*	CD63-AS1
GPATCH3	LINC02611	SEMA3F-AS1	ENSG00000244952*	ENSG00000258082*
CDC42BPB	ENSG00000226803*	C19orf81	LINC02453	ENSG00000258101*
RPL10A	ENSG00000226816*	ENSG00000235078*	ENSG00000245025*	MAP1LC3B2
COLGALT2	LOC100996437	ENSG00000235092*	LINC00847	ENSG00000258181*
ND2	LOC100505774	ENSG00000235100*	A2M-AS1	ENSG00000258216*
RCSD1	ENSG00000226849*	BRD3OS	ENSG00000245146*	CLEC5A
FAM169A	ENSG00000226853*	ZSCAN31	RNF139-DT	CHURC1
ZNF830	THORLNC	ENSG00000235111*	ENSG00000245156*	VASH1-AS1
GRIN3A	ENSG00000226877*	ENSG00000235119*	LINC00861	ENSG00000258303*
ND5	ENSG00000226889*	LOC400748	GALNT7-DT	C17orf49
CNOT7	LINC01359	C12orf75	SAP30L-AS1	ITFG2-AS1
TMEM184B	ENSG00000226899*	SMIM1	ASAH1-AS1	ENSG00000258337*
MTOR	DANCR	LINC01366	CYP2U1-AS1	ENSG00000258355*
SCAMP5	LTA	HGH1	MRNIP-DT	RTEL1
ALPK2	LINC00511	ENSG00000235192*	TTC9-DT	ENSG00000258376*
LRIG2	ITGB2-AS1	PPP1R3E	ENSG00000245468*	ZNF578
COX1	C14orf132	ENSG00000235262*	MSANTD2-AS1	LINC00641
PNP	MUC12-AS1	RAMACL	LINC02709	LINC02207
GK	WDR46	ENSG00000235280*	NEAT1	SPESP1
FOXJ3	ENSG00000227061*	ENSG00000235298*	RORA-AS1	ENSG00000258526*
ZNF358	ZNF717	ENSG00000235313*	LOC100129203	ENSG00000258561*
SFT2D1	WDR11-DT	ENSG00000235314*	SCAMP1-AS1	LOC101929107
CD247	TRGC2	ENSG00000235319*	FAM111A-DT	ENSG00000258634*
GRM3	MIR663AHG	ENSG00000235381*	BDNF-AS	BCL2L2-PABPN1
CHAMP1	ENSG00000227198*	LINC01278	DDX11-AS1	ENSG00000258655*
INPP5F	LOC105373951	SMIM27	KLRK1-AS1	TRIM34
ARHGAP11A	SMIM2-AS1	ENSG00000235481*	ZNF585B	HIF1A-AS3
HMGN2	KLLN	JARID2-AS1	FRG1-DT	ENSG00000258682*
SELENOM	PARG	ENSG00000235501*	CRNDE	AP1G2-AS1
UBE2J1	RBM26-AS1	ENSG00000235513*	DRAIC	ITPK1-AS1
OPA1	ENSG00000227355*	HIPK1-AS1	LINC02202	LINC02328
DENND4B	RABGAP1L-DT	TMEM11-DT	RAD51-AS1	BAZ1A-AS1
RYR3	ENSG00000227388*	MSC-AS1	ENSG00000245869*	ENSG00000258752*
ZNF277	ENSG00000227398*	LINC00402	NSMCE1-DT	ENSG00000258757*
ND3	LINC01806	ZNF747-DT	ENSG00000245904*	RNASE4
KTI12	ENSG00000227486*	ENSG00000235576*	ENSG00000245910*	MC1R
SELENOT	KIF1C-AS1	ENSG00000235641*	SLC12A2-DT	HISLA
TOX	SCAMP4	EPM2A-DT	LINC02273	CEP95
CES1	LTB	ENSG00000235659*	ENSG00000245970*	FOXN3-AS1
CD3E	LINC01624	LINC00298	ENSG00000246067*	MIA2-AS1
FICD	LINC01483	EOLA2-DT	LINC02325	ENSG00000258944*
OSTC	ENSG00000227518*	DICER1-AS1	MCPH1-DT	ENSG00000258982*
R3HDM4	SLC2A1-DT	ENSG00000235728*	LOC100507053	ENSG00000259001*
TSEN15	DNAJC9-AS1	KIAA0040	KCTD21-AS1	LINC02285
LTN1	ENSG00000227543*	ENSG00000235795*	LINC01550	ENSG00000259065*
RUNDC1	HSD11B1-AS1	ENSG00000235802*	ENSG00000246225*	ENSG00000259138*
CCDC152	ENSG00000227598*	OLMALINC	ENSG00000246250*	ITGB3
STKLD1	ENSG00000227619*	BHLHE40-AS1	ENSG00000246263*	LINC02345
GRK5	ENSG00000227627*	B3GALT4	SBF2-AS1	LINC02323
TYW1	LINC01132	GSN-AS1	ENSG00000246334*	ZNF710-AS1
DCAF12	LINC00355	TM4SF19-AS1	LACTB2-AS1	ENSG00000259319*
SFMBT2	ENSG00000227678*	CPB2-AS1	PPM1K-DT	ENSG00000259321*
ASB12	ENSG00000227698*	APOA1-AS	ENSG00000246451*	INAFM2
PNMA5	LINC02803	ASH1L-AS1	LINC02481	ENSG00000259347*
ITPRIPL1	LOC729867	TTC28-AS1	SLCO5A1-AS1	ENSG00000259363*
ND4	ENSG00000227782*	LOC124906209	ENSG00000246560*	ENSG00000259407*
SMC5	LOC101929626	MORC2-AS1	TNFRSF10A-DT	ENSG00000259408*
ND1	LOC124901333	LINC01814	H2AJ	ENSG00000259436*
PRMT6	ENSG00000227896*	ENSG00000236017*	MGC16275	ENSG00000259448*
SHISA4	IL6ST-DT	ENSG00000236021*	RGMB-AS1	ADNP-AS1
CIPC	ENSG00000227920*	MYCBP2-AS1	ENSG00000246790*	ENSG00000259488*
CAPZA2	ENSG00000227945*	ENSG00000236069*	ENSG00000246851*	MRPL46
ATP6	ENSG00000227946*	ELFN1-AS1	STARD4-AS1	ENSG00000259577*
TOP1	ENSG00000227953*	COX10-DT	ENSG00000246889*	ENSG00000259635*
PRC1	RBM15-AS1	LINC00545	ENSG00000246898*	ENSG00000259642*
MAP3K3	IL6R-AS1	ZBTB22	UBAP1L	ENSG00000259659*
L1CAM	LOC283038	ENSG00000236140*	ENSG00000246982*	IQCH-AS1
SREBF2	LOC100996583	TMEM147-AS1	SOCS2-AS1	ENSG00000259687*
C1orf174	POLR2J2	ENSG00000236194*	PGAM5	LOC105370969
RASGEF1A	ENSG00000228060*	ENSG00000236200*	SNHG10	LINC00677
SPOUT1	LYPLAL1-DT	ENSG00000236206*	MIR210HG	ENSG00000259719*
RPL39	ENSG00000228084*	ENSG00000236213*	ENSG00000247121*	ENSG00000259735*
DZIP3	ENSG00000228107*	ENSG00000236255*	LOC101928002	ENSG00000259767*
KIAA0753	MELTF-AS1	ENSG00000236266*	LOC105379362	ZFHX3-AS1
DCLRE1A	ENSG00000228113*	ZBED5	ANKRD42-DT	ENSG00000259782*
ATG9A	ENSG00000228124*	ENSG00000236304*	CSTF3-DT	ENSG00000259802*
APRT	FALEC	SLC12A9-AS1	LINC01252	ENSG00000259807*
GPRASP1	ENSG00000228140*	SLFN14	LOC439933	CDK13-DT
TBKBP1	ENSG00000228150*	ENSG00000236337*	FBXO38-DT	ENSG00000259834*
MAGEE1	ENSG00000228172*	ENSG00000236364*	LOC400541	ENSG00000259865*
CCDC167	ENSG00000228192*	ENSG00000236388*	UBL7-DT	ENSG00000259877*
COX3	ENSG00000228201*	LINC01134	ZBED5-AS1	ENSG00000259891*
ZFP2	GRASLND	MFF-DT	ENSG00000247287*	ENSG00000259926*
L3MBTL3	LINC00578	ENSG00000236457*	ZCCHC3	ENSG00000259943*
DMD	HCG11	ENSG00000236498*	ENSG00000247317*	ENSG00000259953*
MFAP3L	ENSG00000228242*	LINC00896	LOC100507250	RBM15B
NAGA	ATP8	LINC01231	ENSG00000247373*	ENSG00000259959*
SMG5	ENSG00000228274*	ENSG00000236514*	DNAJC3-DT	ENSG00000259972*
KIFBP	PCAT6	ENSG00000236525*	GPRC5D-AS1	ENSG00000260000*
ARMCX6	ENSG00000228293*	ENSG00000236528*	MIR4458HG	TGFBR3L
PJA2	FAM174C	ENSG00000236535*	OIP5-AS1	ENSG00000260018*
RORB	ENSG00000228302*	ENSG00000236559*	CKMT2-AS1	NORAD
SGMS1	LINC01209	ZNF853	SPTY2D1OS	ENSG00000260035*
ENSG00000203279*	ENSG00000228323*	CHFR-DT	TWF2	ENSG00000260052*
TDRKH-AS1	LOC105375130	PITPNA-AS1	MARS2	ENSG00000260060*
ENSG00000203321*	MIR646HG	ENSG00000236671*	ENSG00000247679*	ENSG00000260077*
ENSG00000203325*	ITPKB-IT1	MAP3K2-DT	STX18-AS1	MIR762HG
ZNF525	ENSG00000228393*	ENSG00000236723*	USP51	ENSG00000260086*
LINC01562	ENSG00000228395*	MKLN1-AS	ENSG00000247765*	ENSG00000260093*
LINC00449	LINC01635	DNAJC9-AS1	PCED1B-AS1	AFTPH-DT
INF2	TAB2	INTS6-AS1	MOCS2-DT	ENSG00000260135*
ENSG00000203497*	LOC107985688	LINC00299	TMEM161B-DT	ENSG00000260136*
ENSG00000203498*	ENSG00000228434*	ELOA-AS1	FAM174A-DT	ENSG00000260177*
GP1BB	LOC105378663	CBR3-AS1	ENSG00000247934*	ENSG00000260188*
ENSG00000203620*	ENSG00000228444*	NIFK-AS1	SEC24B-AS1	CD2BP2-DT
ENSG00000203644*	OST4	LINC00106	ENSG00000247970*	CDH13-AS2
LINC01285	ENSG00000228485*	CLCA4-AS1	LINC00926	KDM7A-DT
OR2L2	C2orf92	LOC102723878	NRAV	ENSG00000260233*
EFCAB2	ENSG00000228506*	ANKRD44-IT1	FAM13A-AS1	ENSG00000260236*
COX20	ENSG00000228509*	ENSG00000236986*	UBA6-DT	LOC119746555
CHML	ENSG00000228548*	ZEB1-AS1	ENSG00000248092*	SNHG19
IBA57-DT	FNDC10	NDUFA6-DT	BCKDHA	ENSG00000260267*
CAPN8	DCAF8-DT	PRMT5-AS1	INSL3	ENSG00000260273*
TATDN3	SNHG26	ENSG00000237057*	TRIM52-AS1	ENSG00000260274*
ENSG00000203709*	STIM1-AS1	HAND2-AS1	MEF2C-AS1	ENSG00000260278*
CR1	PROB1	PRKAR1B-AS1	LUCAT1	LOC101929408
LINC02901	ENSG00000228686*	ENSG00000237188*	CDK11B	ENSG00000260302*
LINC00862	ARL17A	CDKN2AIPNL	LINC00504	ENSG00000260316*
C1orf53	TNKS2-DT	ZNF295-AS1	LOC124901151	HEXA-AS1
ECT2L	LINC00659	LINC00987	SEMA6A-AS1	ENSG00000260349*
PRDX6-AS1	DHFR	ENSG00000237280*	LINC01962	ENSG00000260352*
FCGR3A	SAPCD1	TTN-AS1	POU5F2	ENSG00000260360*
TMEM244	WEE2-AS1	LINC03011	ABHD14A	ENSG00000260368*
CENPW	ENSG00000228779*	ENSG00000237311*	LOC100289230	LINC00562
FAM229B	LINC00954	ENSG00000237343*	SRP14-DT	ATP2A1-AS1
FANK1	LINC01128	ENSG00000237352*	ENSG00000248544*	C16orf95
EEF1AKMT2	PCMTD1-DT	ENSG00000237356*	ENSG00000248559*	ENSG00000260475*
ENSG00000203804*	ENSG00000228830*	ENSG00000237357*	ALG1L9P	ENSG00000260507*
H2BC18	PIK3IP1-DT	ENSG00000237359*	CCDC153	ENSG00000260517*
ATP1A1-AS1	ENSG00000228857*	LINC02937	ENSG00000248714*	ENSG00000260526*
RBM20	ENSG00000228863*	FOXD2-AS1	LINC01948	ENSG00000260528*
C6orf163	ENSG00000228878*	ENSG00000237436*	ENSG00000248734*	ENSG00000260563*
SNHG5	ENSG00000228886*	ZNF737	ENSG00000248787*	ENSG00000260565*
ADD3-AS1	UBAC2-AS1	RGL2	USP46-DT	ENSG00000260572*
GDI1	ENSG00000228906*	LINC01637	LINC02899	ENSG00000260588*
PCMTD2	AKT3-IT1	ENSG00000237481*	HHIP-AS1	STAM-DT
LIME1	ENSG00000228956*	LINC01684	FMN1	LOC105377205
OOEP	LINC01205	C10orf143	COPB2-DT	ENSG00000260621*
LINC00632	ENSG00000229017*	LINC01409	ENSG00000249021*	ENSG00000260625*
SAMD13	ZFAND2A-DT	WAKMAR2	ENSG00000249042*	SNAI3-AS1
RTL8A	HECW2-AS1	UNC5B-AS1	ZNF436-AS1	ENSG00000260651*
EFCAB7	RPL41	ENSG00000237513*	ENSG00000249096*	ENSG00000260708*
ARRDC1-AS1	VIM-AS1	ENSG00000237531*	HAUS5	ENSG00000260711*
ZYG11A	ENSG00000229127*	HLA-DQA1	ENSG00000249207*	ENSG00000260719*
LCN8	CCDC26	LINC01888	ATP5MGL	ENSG00000260742*
LIPN	ENSG00000229151*	DYRK3-AS1	ENSG00000249249*	ENSG00000260751*
ENSG00000204054*	ENSG00000229152*	ENSG00000237637*	UGDH-AS1	ENSG00000260755*
ENSG00000204055*	EPHA1-AS1	LINC02245	ENSG00000249388*	MIR3677HG
SYS1	ENSG00000229178*	KIFC1	NAIP	LOC105371366
INPP5B	LINC03008	C2orf74	ZNF324B	ATXN7L3-AS1
RPA4	ENSG00000229227*	IRGM	LOC285638	ENSG00000260805*
ENSG00000204092*	TTTY10	ENSG00000237753*	SPATS1	ENSG00000260806*
MAFB	ENSG00000229299*	FAM200B	ENSG00000249494*	CEROX1
TRAF3IP1	ENSG00000229321*	LOC101927609	ENSG00000249502*	ENSG00000260816*
CHIC1	ENSG00000229337*	LINC02984	PCGF3-AS1	FBXL19-AS1
GIGYF2	TAF12-DT	ENSG00000237851*	ENSG00000249673*	ENSG00000260853*
RUFY2	ENSG00000229422*	ENSG00000237852*	ENSG00000249679*	ENSG00000260879*
NHSL2	PATL2	ENSG00000237877*	ENSG00000249684*	ADPGK-AS1
GGTA1	ENSG00000229539*	ENSG00000237886*	ZNF564	ENSG00000260911*
PHACTR4	ENSG00000229587*	ENSG00000237903*	LOC285626	ENSG00000260912*
ASAH2B	ENSG00000229618*	LINC01238	ENSG00000249786*	CCPG1
AGAP6	MBNL1-AS1	PRKCQ-AS1	ENSG00000249790*	LOC103344931
TIMM23B	ENSG00000229628*	LINC00649	ENSG00000249806*	ENSG00000260923*
ZDHHC18	ITGB1-DT	ENSG00000237950*	LINC02021	ENSG00000260924*
TMEM273	ENSG00000229666*	ENSG00000237976*	PVT1	LOC101927556
CXorf65	ZNF492	ENSG00000237978*	ENSG00000249898*	LINC00622
AGAP9	ENSG00000229692*	LINC01679	PDCD6	CAPN10-DT
SYT15	LINC00484	LNCATV	LOC105374085	ENSG00000260997*
MACO1	ENSG00000229719*	ENSG00000238009*	YJEFN3	ENSG00000261000*
PTPN20	LOC100506274	ENSG00000238045*	ENSG00000250069*	LINC01572
ZDBF2	ENSG00000229728*	ZEB2-AS1	ESAM-AS1	SULT1A3
DAXX	PDC-AS1	ENSG00000238058*	LOC101927237	ENSG00000261064*
BMPR2	ENSG00000229766*	LRRC37A2	ENSG00000250132*	ENSG00000261071*
TCEA3	XIST	LINC01410	ENSG00000250135*	ENSG00000261079*
PFDN6	ZNF688	LINC00426	LOC107986412	ENSG00000261094*
RING1	PET100	LOC105376805	ENSG00000250159*	ENSG00000261098*
HSD17B8	LOC122539212	ENSG00000238160*	ENSG00000250166*	ENSG00000261114*
RXRB	LINC01315	ENSG00000238164*	ENSG00000250220*	ENSG00000261118*
OXLD1	ENSG00000229931*	PAXBP1-AS1	TRIM7-AS2	ENSG00000261135*
LINC02731	FOSL2-AS1	LRIG2-DT	LINC02762	ENSG00000261140*
COL11A2	ENSG00000229956*	TMEM250	ZNF718	ENSG00000261158*
HLA-DOA	ENSG00000229976*	ENSG00000238260*	SMIM20	SPINT1-AS1
BRD2	TOB1-AS1	ENSG00000238287*	LOC105377623	LINC01238
HLA-DMA	ENSG00000229989*	ENSG00000239213*	LINC01340	TNRC6B-DT
PSMB8-AS1	ENSG00000229999*	TXNDC5	HEATR5A-DT	ENSG00000261216*
COL5A2	ALMS1-IT1	CASTOR1	TUNAR	ENSG00000261218*
PSMB8	CT70	RNF103	ENSG00000250397*	ENSG00000261220*
TAP2	ENSG00000230068*	RBM14	CHCHD10	ZNF865
SPIN3	ENSG00000230074*	ALKBH6	FAM218A	ENSG00000261222*
NBDY	PRRT3-AS1	ENSG00000239407*	LOC101929227	ENSG00000261226*
LINC01993	ENSG00000230091*	ENSG00000239415*	CDK3	BOP1
LINC01973	ACBD6	ENSG00000239453*	ENSG00000250541*	ENSG00000261242*
HLA-DRA	ENSG00000230138*	ENSG00000239467*	ATP6V1E2	ENSG00000261324*
NOTCH4	HOXB-AS1	MYLK-AS1	GLI4	LOC105274304
PBX2	ENSG00000230155*	ENSG00000239569*	NUDT16-DT	ENSG00000261338*
AGER	ENSG00000230185*	TFAP2E-AS1	YPEL3-DT	ENSG00000261351*
RNF5	ENSG00000230289*	PSMD6-AS2	LOC654780	PYCARD-AS1
AGPAT1	ENSG00000230303*	ENSG00000239665*	ENSG00000250686*	MANEA-DT
PJVK	LINC01284	NME1	LINC02381	PECAM1
PRRT1	ENSG00000230325*	TNFSF12	ENSG00000250790*	ENSG00000261386*
FKBPL	DSCR9	CDRT4	ZBED3-AS1	ENSG00000261416*
MRPL38	FAM41C	APOBEC3G	ENSG00000250850*	ENSG00000261420*
SMIM5	ENSG00000230415*	WBP1	GMDS-DT	TMEM202-AS1
STK19	EMC1-AS1	MRPS17	ENSG00000250938*	ENSG00000261441*
DXO	LINC01036	GET4	SNHG21	ENSG00000261451*
SKIC2	ENSG00000230438*	ADSL	TRD-AS1	LINC01003
NELFE	ENSG00000230454*	ENSG00000239911*	SLC25A30-AS1	ENSG00000261468*
ZBTB12	ENSG00000230470*	LILRA2	THAP9-AS1	ENSG00000261474*
SDHD	PSMG3-AS1	ENSG00000240005*	ENSG00000251023*	ENSG00000261485*
EHMT2	VAV3-AS1	AMY2B	ENSG00000251034*	ENSG00000261490*
LAYN	ENSG00000230490*	LY6G5B	ENSG00000251131*	ENSG00000261505*
SLC44A4	THAP7-AS1	NEPRO-AS1	RIPK2-DT	ENSG00000261512*
NEU1	ENSG00000230515*	PSMB9	ENSG00000251141*	ENSG00000261526*
SNHG32	ENSG00000230530*	ERICH6-AS1	LOC100128494	ENSG00000261542*
HSPA1B	LINC03004	ENSG00000240143*	ZNF674	ENSG00000261544*
HSPA1A	ENSG00000230534*	SMKR1	ENSG00000251194*	ENSG00000261560*
HSPA1L	ENSG00000230537*	ENSG00000240211*	ENSG00000251244*	ENSG00000261596*
LSM2	LINC00102	ENSG00000240219*	ZNF345	GAN
VARS1	ENSG00000230555*	COX19	ALG1L2	ENSG00000261613*
VWA7	ENSG00000230587*	ENSG00000240240*	ENSG00000251301*	ENSG00000261644*
MBD5	FTX	GHRLOS	LINC02728	PIERCE2
MSH5	ENSG00000230606*	ENSG00000240291*	ENSG00000251330*	ENSG00000261655*
MPIG6B	LOC107984948	ACAD11	SYT9-AS1	ENSG00000261684*
ABHD16A	LOC105375523	PPIL3	ZNF550	ENSG00000261737*
LY6G5C	ENSG00000230658*	ENSG00000240401*	ENSG00000251417*	ENSG00000261759*
CSNK2B	ENO1-AS1	FOXO3B	LINC02615	ENSG00000261766*
GPANK1	ENSG00000230724*	CDKN2B-AS1	PITPNM2-AS1	DDX19A-DT
C6orf47	ENSG00000230732*	TNFRSF13B	ENSG00000251513*	ENSG00000261783*
APOM	ENSG00000230747*	ENSG00000240535*	LINC02201	ENSG00000261799*
BAG6	ENSG00000230751*	L1TD1	ENSG00000251555*	LOXL1-AS1
PRRC2A	ENSG00000230773*	ISY1	MALAT1	LINC00662
AIF1	YY2	ENSG00000240710*	LINC02482	ENSG00000261839*
NCR3	LINC03016	KRBOX1	LOC101927636	LOC730183
LST1	ZNF674-AS1	ARHGEF25	MTA1-DT	ENSG00000261845*
NFKBIL1	ENSG00000230896*	PEDS1	ENSG00000251615*	ZNF594-DT
ZNF814	ENSG00000230918*	RDH14	ENSG00000251661*	ENSG00000261888*
MICB	HSBP1	LINC03014	ENSG00000251867*	ENSG00000261889*
ZNF551	AHI1-DT	LINC00886	ENSG00000253106*	ENSG00000261971*
MICA	GNB1-DT	NDUFB2-AS1	ENSG00000253133*	ENSG00000261997*
ZNF805	THBS3-AS1	PLCXD2	LINC02947	ENSG00000262001*
HLA-C	ENSG00000231073*	ENSG00000240963*	ENSG00000253172*	ENSG00000262020*
POU5F1	HCG18	MIF	ENSG00000253200*	ENSG00000262049*
CCHCR1	MIR4422HG	NSUN6	DENND3-AS1	ENSG00000262089*
DHX16	ECE1-AS1	HLA-DOB	LOC105375924	ENSG00000262097*
C6orf136	ENSG00000231113*	YAE1	C8orf88	LINC02175
MRPS18B	ENSG00000231128*	ENSG00000241135*	SHLD3	C17orf114
PPP1R10	HAR1B	CRCP	CCDC71L	ENSG00000262202*
ABCF1	ENSG00000231154*	LINC02614	ENSG00000253320*	ENSG00000262211*
PRR3	ENSG00000231160*	ENSG00000241295*	TUG1	CORO7
LILRB3	LINC00852	SUCLG2-DT	ENSG00000253372*	ENSG00000262265*
DDR1	ENSG00000231194*	FBXW10B	ENSG00000253389*	ENSG00000262370*
ENSG00000204584*	ENSG00000231212*	RPL36A	ENSG00000253392*	ENSG00000262380*
GNL1	CFAP58-DT	PDXP	ENSG00000253394*	ENSG00000262413*
HLA-E	ITPR1-DT	RPP21	PCAT1	ENSG00000262420*
TRIM39	APCDD1L-DT	HNF1A-AS1	ENSG00000253475*	ENSG00000262468*
ZNF468	SGO1-AS1	CD302	NACA2	ENSG00000262580*
ZNF616	MAP4K3-DT	EGFL8	ENSG00000253535*	SPON1
TRIM31	LINC01816	ATP5MF	ENSG00000253549*	ENSG00000262728*
PPP1R11	WARS2-AS1	ARHGAP8	ENSG00000253552*	ENSG00000262766*
ENSG00000204620*	HLA-DPA1	ENSG00000241490*	ENSG00000253559*	MRPL12
DISP3	ENSG00000231407*	ARPC4	ENSG00000253586*	ENSG00000262873*
RACK1	LINC00689	ZBTB20-AS1	EIF5AL1	ENSG00000262877*
HLA-G	RB1-DT	CORT	LINC03047	ENSG00000262879*
TBC1D8	RPS18	ENSG00000241666*	ENSG00000253636*	ENSG00000262898*
HLA-F	LINC01353	ENSG00000241679*	ENSG00000253645*	CCNQ
ZFP57	FAM27C	ARPC1A	ENSG00000253669*	ENSG00000262967*
ZNF473CR	LINC00278	TMEFF1	VIRMA-DT	ENSG00000262979*
AKT1S1	ENSG00000231566*	ENSG00000241728*	ALG11	GTF2I
FAM153CP	DLEU2	ENSG00000241743*	MINCR	ZNF234
GABBR1	EHBP1-AS1	CBLL1-AS1	ATXN7L3B	ENSG00000263004*
ENSG00000204685*	ANKRD44-AS1	EOLA1-DT	ENSG00000253720*	RNF213-AS1
MAMDC2-AS1	COA6-AS1	ENSG00000241772*	PRKDC	ENSG00000263072*
CFAP95	ENSG00000231672*	ATP5PO	PCDHGA6	ENSG00000263089*
TRIM27	LINC01891	PLEKHO2	OTUD6B-AS1	ENSG00000263120*
RPL26L1-AS1	ENSG00000231704*	C8orf58	ENSG00000253755*	MYZAP
FAM88C	ENSG00000231711*	ENSG00000241860*	PCDHGA8	ENSG00000263272*
ODAD4	LINC-PINT	PISD	CFAP418-AS1	NFE2L1-DT
MRPL53	ENSG00000231728*	ENSG00000241886*	PCDHGA10	SRSF8
ST8SIA6-AS1	ENSG00000231760*	DENND6A-DT	ENSG00000253853*	IKBKE
MROH6	RPS27AP5	PWP2	ENSG00000253878*	ENSG00000263531*
ATXN2	ENSG00000231769*	PI4KA	ENSG00000253891*	LINC01145
DCTN1	ENSG00000231770*	ENSG00000241990*	ENSG00000253893*	ENSG00000263731*
ENSG00000204850*	PIK3CD-AS2	HYPK	ENSG00000253924*	LINC00667
PNMA8B	ENSG00000231806*	PRKAG2-AS2	LOC124900254	KPNB1-DT
TCTN1	ENSG00000231829*	ENSG00000242094*	CLN8-AS1	ENSG00000263823*
FAM216A	ENSG00000231840*	AMACR	ZNF260	ENSG00000263826*
ZBTB48	ENSG00000231856*	MTFP1	ENSG00000254028*	LINC00672
ENSG00000204860*	IPO9-AS1	SNHG3	IGLC4	ENSG00000263884*
IGFL2	ENSG00000231881*	TCP10L	IGLC5	NBPF11
MZT1	PRH1	ARFGAP3	ENSG00000254034*	ENSG00000264112*
ZNF155	TRAF3IP2-AS1	BGLAP	LYN	ENSG00000264207*
UQCC3	ENSG00000231890*	LINC00996	PINX1	MYL12-AS1
FBXO48	IDH1-AS1	C22orf39	ENSG00000254162*	ZNF407-AS1
ENSG00000204929*	TAPBP	PEG10	PCAT2	ZNF236-DT
ATP6V0E2-AS1	ENSG00000231953*	ENSG00000242282*	NPIPB11	NOTCH2NLA
ZNF783	ENSG00000231955*	EIF6	ENSG00000254275*	DYNLL2
ZNF425	MMADHC-DT	ENSG00000242474*	LINC03021	ENSG00000264443*
FAM83A-AS1	ENSG00000231970*	MRPL20	ENSG00000254325*	MIR378D2HG
C12orf73	LRRC8C-DT	ENSG00000242539*	LOC101929719	ENSG00000264456*
TRIM13	LEF1-AS1	HLA-DMB	ENSG00000254397*	OTUD7B
PRSS1	ENSG00000232044*	DECR2	LRRC24	ENSG00000264548*
SPIRE2	ENSG00000232053*	GNG10	SIGLEC14	ENSG00000264575*
AARD	ENSG00000232063*	ENSG00000242622*	LINC02696	ENSG00000264577*
PKHD1L1	ENSG00000232065*	ENSG00000242628*	ENSG00000254428*	ENSG00000264659*
ENSG00000205041*	ENSG00000232093*	RTL5	XNDC1N	ENSG00000264739*
SLFN12L	ENSG00000232098*	ENSG00000242797*	AP5B1	TTC39C-AS1
ENSG00000205056*	RFX3-DT	AP5Z1	UBQLN1-AS1	ENSG00000264812*
SLC35B4	TMA7	SOX2-OT	ENSG00000254484*	ENSG00000264853*
SYCE1L	ENSG00000232117*	ZNF709	CHMP4A	ENSG00000264895*
TMEM231	ENSG00000232118*	ENSG00000242861*	LOC100507384	SP2-DT
GARIN1A	MCTS1	ENSG00000242880*	FLJ20021	ENSG00000265008*
CCNI2	RAP2C-AS1	ERVW-1	ENSG00000254556*	ENSG00000265100*
TMEM240	ENSG00000232196*	EIF4EBP3	LINC03031	TSPOAP1-AS1
ENSG00000205106*	LINC00865	MRPL33	CAPN1-AS1	ENSG00000265206*
CDKL4	LINC02043	MLF1-DT	ENSG00000254635*	RBM8A
C4orf47	ASCL5	ENSG00000243155*	ENSG00000254682*	ENSG00000265287*
TRIQK	ENSG00000232300*	MICAL3	FPGT	TIMM23
SDHAF1	ENSG00000232347*	ENSG00000243176*	ENSG00000254693*	ENSG00000265458*
PSENEN	ENSG00000232386*	TWF2-DT	SENCR	ENSG00000265478*
ZBTB10	SMIM26	STON1	MEX3A	RNF115
C4orf46	STAG2-AS1	PRAF2	EEF1G	ENSG00000265625*
SCGB2B2	AJM1	VSIG8	ENSG00000254777*	RARA-AS1
LGR4	MHENCR	STMP1	ENSG00000254791*	RPL17
PSMB10	ENSG00000232445*	KCTD7	ENSG00000254802*	LINC01970
E2F4	LINC02777	EFNA4	LMNTD2-AS1	ENSG00000265739*
PDE7A	ENSG00000232485*	ENSG00000243410*	LIPT2-AS1	ZNF516-AS1
TMEM170B	LINC02802	TICAM2	ENSG00000254842*	ENSG00000265801*
MUC12	ENSG00000232533*	C4orf48	ENSG00000254846*	SEC22B
SNX2	ENSG00000232536*	NAA80	MPV17L2	TXNIP
SAP25	KIAA1614-AS1	TNFRSF6B	ENSG00000254859*	SRGAP2
NT5M	KANTR	IL10RB	TMEM9B-AS1	NDUFV2-AS1
SARNP	ENSG00000232611*	ZNF487	ENSG00000254887*	BAHCC1
LINC01460	ENSG00000232618*	DNAAF10	BORCS8	ENSG00000266088*
ADGRG1	LINC01431	NME2	ENSG00000254936*	RASSF5
IPO7	ENSG00000232648*	DUBR	DPP3	STRADA
PRR13	GOLGA8N	PLA2G4B	BRK1	NBPF15
TECPR1	IDI2-AS1	NPIPB5	LINC02324	ENSG00000266340*
SAMD9	ZNF687-AS1	TTC4	ENSG00000255008*	ENSG00000266378*
CNEP1R1	LINC00665	TMEM35B	ENSG00000255026*	ENSG00000266389*
KRTAP12-3	KIZ-AS1	KIR2DL3	ENSG00000255031*	SNHG25
TP53TG3D	ENSG00000232721*	JMJD7	ENSG00000255045*	NCOA4
CCDC85C	ENSG00000232748*	APOBEC3D	ENSG00000255046*	MRPS21
NAP1L4	LINC03033	RN7SL832P	LOC112268389	ENSG00000266473*
ENSG00000205537*	ITGA6-AS1	WDR86-AS1	ENSG00000255062*	ENSG00000266527*
TMSB4X	ENSG00000232807*	ENSG00000243926*	ENSG00000255081*	ENSG00000266538*
TMEM256	TNF	MRPS6	CHMP1B	ENSG00000266598*
CHKB-DT	ENSG00000232811*	ZNF512	ENSG00000255121*	ENSG00000266677*
CPT1B	PET117	ENSG00000243960*	LOC124902718	ENSG00000266680*
SMN1	PTGES2-AS1	ACY1	ENSG00000255139*	MYO15B
SERF1A	ENSG00000232855*	NFS1	ENSG00000255145*	ENSG00000266896*
HMGN1	LYRM9	ENSG00000244036*	EID3	ENSG00000266904*
DENND6B	SMG7-AS1	DDOST	TOLLIP-DT	ENSG00000266947*
EIF3CL	ENSG00000232891*	LINC01011	ENSG00000255182*	HSD17B1-AS1
LOC107985433	DLGAP4-AS1	TMEM199	ENSG00000255197*	FXYD1
LCMT1	ENSG00000232912*	ENSG00000244055*	ENSG00000255198*	AARSD1
MFSD2B	ENSG00000232931*	P2RY11	ENSG00000255224*	ENSG00000266993*
CDPF1	ENSG00000232934*	TMEM141	ENSG00000255237*	ENSG00000266998*
LIN52	HCG25	ENSG00000244198*	LOC283194	ENSG00000267002*
SMIM11	SNHG15	TMEM225B	GATD1-DT	ATP8B1-AS1
ENSG00000205682*	RGS5	IFITM10	EID1	ENSG00000267042*
DPF3	ENSG00000233005*	DBNDD2	ENSG00000255310*	LOC100505715
MANSC4	MIR3936HG	ENSG00000244300*	LOC124902694	UXT-AS1
ETFRF1	LOC101927560	ETV5	ENSG00000255328*	ASB16-AS1
C17orf107	SNHG7	ENSG00000244459*	TMEM123-DT	ENSG00000267096*
ITSN1	ENSG00000233058*	RBM12	ENSG00000255384*	ILF3-DT
ITPRIPL2	ENSG00000233064*	ENSG00000244479*	ENSG00000255389*	ZNF561-AS1
ENSG00000205740*	ZFY-AS1	SCARF2	ENSG00000255409*	FMNL1-DT
DENND1C	LINC00892	ENSG00000244491*	EBLN2	ENSG00000267152*
CRLF2	ENSG00000233117*	APOBEC3C	TTC36-AS1	ADGRL1-AS1
CRYZL1	ENSG00000233175*	CCDC13	SMIM14-DT	ENSG00000267174*
RIMOC1	ENSG00000233178*	ENSG00000244625*	B4GAT1-DT	ENSG00000267198*
ARRDC5	DPH5-DT	ENSG00000244649*	ENSG00000255495*	ENSG00000267212*
LOH12CR2	ENSG00000233220*	ENSG00000244676*	DPP3-DT	ENSG00000267222*
PLPP6	LOC100996842	UBE2V1	POLR2M	MALT1-AS1
KLRC2	LOC100506235	ENSG00000244701*	LOC403312	ZNF790-AS1
KLRC3	NPIPB7	HBB	FDXACB1	ENSG00000267257*
RFPL3S	GPX1	CRYBB2	BRWD1-AS2	ENSG00000267262*
PCOTH	TRGV2	N4BP2L2	LOC101927531	PARD6G-AS1
KRTAP5-2	CHRM3-AS2	ENSG00000244879*	LOC731157	ENSG00000267275*
C1RL-AS1	ENSG00000233387*	ENSG00000244952*	SNHG1	ENSG00000267278*
ZNF316	UICLM	LINC02453	IFNG-AS1	ENSG00000267279*
SRRM2-AS1	ENSG00000233396*	ENSG00000245025*	AGAP2-AS1	ENSG00000267282*
C21orf62	HOTAIRM1	ENSG00000245059*	LINC02422	ENSG00000267283*
ENSG00000205930*	STXBP5-AS1	LINC00847	ENSG00000255823*	LOC105371795
RNPS1	LOC122526782	A2M-AS1	TAS2R20	CEBPA-DT
ENSG00000205959*	ENSG00000233478*	SMARCA5-AS1	ENSG00000255856*	RNFT1-DT
DNAJC19	TMEM238	ENSG00000245146*	PXN-AS1	ENSG00000267317*
ENSG00000206028*	ZNF529-AS1	RNF139-DT	ENSG00000255882*	ENSG00000267321*
DOK6	ENSG00000233547*	ENSG00000245156*	CCND2-AS1	GEMIN7-AS1
JPT2	ENSG00000233554*	LINC00861	ENSG00000255949*	ENSG00000267364*
ZDHHC11B	ENSG00000233559*	GALNT7-DT	LINC02446	KCNJ2-AS1
GOLGA8O	LINC02609	SAP30L-AS1	CTSO	UPK3BL1
LOC642484	ZC3H12A-DT	ASAH1-AS1	COA8	ENSG00000267390*
TMEM191C	NEMP2-DT	MRNIP-DT	TRAPPC2B	HEATR6-DT
HBA1	ENSG00000233672*	ENSG00000245322*	DNAAF4	ZNF582-DT
ATP10A	ENSG00000233695*	ENSG00000245468*	URB1-AS1	ENSG00000267458*
DUXAP8	ENSG00000233705*	MSANTD2-AS1	ZNF432	ENSG00000267469*
HCP5	LINC01765	LINC02709	SBNO1-AS1	ENSG00000267474*
HCG27	ENSG00000233755*	NEAT1	ENSG00000256116*	ENSG00000267475*
ENSG00000206417*	LOC344065	RORA-AS1	ENSG00000256128*	UQCRFS1-DT
RAB12	UBE2R2-AS1	LOC100129203	ZNF10	ENSG00000267519*
HLA-A	ENSG00000233783*	SCAMP1-AS1	ZNF486	S1PR2
HACD2	BTG2-DT	FAM111A-DT	SMIM3	ENSG00000267547*
CFAP44	LINC01237	BDNF-AS	ENSG00000256262*	ENSG00000267549*
LNP1	H2BC15	DDX11-AS1	HMBS	GNA15-DT
ZCWPW2	ENSG00000233825*	KLRK1-AS1	CACNA1C-AS2	ENSG00000267563*
ANKRD28	MACC1-DT	ZNF585B	ZNF225	ENSG00000267571*
COLQ	ENSG00000233850*	FRG1-DT	ENSG00000256325*	LINC02987
METTL6	ENSG00000233851*	CRNDE	ENSG00000256377*	ENSG00000267576*
ENSG00000206567*	ENSG00000233862*	DRAIC	ENSG00000256448*	ENSG00000267598*
THUMPD3-AS1	LINC01503	CEBPA	DND1	ENSG00000267632*
XKR4	RPS28	RAD51-AS1	POLG2	ENSG00000267637*
SELENOH	KRTAP5-AS1	NSMCE1-DT	SMIM10L1	ENSG00000267655*
STK38L	CTC-338M12.4	ENSG00000245904*	ENSG00000256568*	ENSG00000267670*
SACM1L	UQCRHL	ENSG00000245910*	OR13A1	ENSG00000267672*
TSN	ENSG00000233967*	SLC12A2-DT	LINC02361	FDX2
SLC48A1	LINC02574	LINC02273	ENSG00000256618*	ZNF224
IGKC	EIF2AK3-DT	ENSG00000245970*	ZBTB11-AS1	ENSG00000267698*
IGKV4-1	ENSG00000234072*	MINDY2-DT	ENSG00000256633*	EDDM13
IGLV1-51	TRIM26	ENSG00000246016*	ZNF350	ENSG00000267737*
IGLV1-47	ENSG00000234129*	ENSG00000246067*	STX5-DT	BSG-AS1
IGLV1-44	ENSG00000234134*	LINC02325	ENSG00000256705*	EML2-AS1
IGLV1-40	ENSG00000234141*	MCPH1-DT	ZNF253	ENSG00000267783*
IGLV3-25	ENSG00000234142*	LOC100507053	C17orf100	ENSG00000267787*
IGLV2-23	ENSG00000234156*	RRS1-DT	PARP11-AS1	LIN37
IGLV3-21	RNASEH1-DT	KCTD21-AS1	ENSG00000256982*	NDUFA7
IGLV3-19	ENSG00000234174*	LINC01550	ENSG00000256988*	MZF1-AS1
IGLV2-14	ENSG00000234183*	ENSG00000246225*	ENSG00000257027*	ZNF460-AS1
IGLV2-11	LINC01781	CASC8	DENND11	ENSG00000267904*
ENSG00000211673*	LINC01191	ENSG00000246250*	LSM14A	ENSG00000267939*
IGLC1	LIX1L-AS1	ENSG00000246263*	NHLRC4	CARD8-AS1
IGLC2	ZNF879	SBF2-AS1	CLLU1	PTOV1-AS1
IGLC3	LINC01505	ENSG00000246334*	ENSG00000257135*	ENSG00000268027*
IGLC7	ZNF232-AS1	EXTL3-AS1	TMPO-AS1	ENSG00000268030*
TRGC1	ENSG00000234389*	LACTB2-AS1	LOC100506606	NBPF12
ENSG00000211694*	USP27X-DT	PPM1K-DT	ENSG00000257194*	ENSG00000268061*
TRGV9	ENSG00000234425*	ENSG00000246451*	GATC	LOC100289361
TRGV8	LINC02983	LINC02481	ENSG00000257221*	ENSG00000268205*
TRGV5	ZNF736	LINC02288	ENSG00000257222*	ENSG00000268218*
TRGV4	MAGI2-AS3	ENSG00000246560*	LINC01619	ENSG00000268292*
TRGV3	PINLYP	TNFRSF10A-DT	ENSG00000257261*	ENSG00000268362*
TRBV6-1	ENSG00000234484*	CACNA1C-AS1	ENSG00000257275*	ENSG00000268364*
TRBV4-1	RPL34-DT	ENSG00000246695*	PRMT5-DT	LOC644656
TRBV7-3	ENSG00000234509*	H2AJ	ENSG00000257303*	MIR4453HG
TRBV9	FAM133B	MGC16275	ZBED6	SIGLEC5
TRBV6-5	ENSG00000234551*	PLA2G4E-AS1	ENSG00000257322*	ZNF8-DT
TRBV6-6	MAPKAPK5-AS1	ENSG00000246790*	TNS2-AS1	ENSG00000268518*
TRBV5-6	JRK	ENSG00000246851*	ENSG00000257345*	ENSG00000268584*
TRBV5-1	ENSG00000234617*	STARD4-AS1	ENSG00000257354*	ENSG00000268635*
TRBV4-2	ENSG00000234636*	ENSG00000246889*	FNTB	ENSG00000268659*
TRBV19	ENSG00000234640*	ENSG00000246898*	ENSG00000257410*	ENSG00000268798*
TRBV20-1	ENSG00000234663*	UBAP1L	RPAP3-DT	LINC02132
TRBV23-1	ENSG00000234665*	ENSG00000246982*	ENSG00000257475*	ENSG00000268836*
TRBV24-1	IFT74-AS1	SOCS2-AS1	KRT73-AS1	LOC112268269
TRBC1	ENSG00000234678*	PGAM5	ENSG00000257497*	A1BG-AS1
TRBV27	SDCBP2-AS1	LOC105369147	HLX-AS1	ENSG00000268931*
TRBV28	CDC20-DT	SNHG10	ENSG00000257557*	MAN1B1-DT
TRBC2	ENSG00000234699*	MIR210HG	ZNF625	ENSG00000269019*
TRAV2	ENSG00000234705*	ENSG00000247121*	GALNT4	ENSG00000269028*
TRAV3	NPIPB2	LOC101928002	OVCH1-AS1	ENSG00000269038*
TRAV4	GAS5	LOC105379362	PSMA3-AS1	ENSG00000269044*
TRAV5	HLA-B	ANKRD42-DT	GIHCG	ENSG00000269148*
TRAV6	ENSG00000234766*	CSTF3-DT	ENSG00000257703*	ENSG00000269176*
TRAV8-1	ENSG00000234771*	LINC01252	INAFM1	LOC105372435
TRAV10	LOC101926907	LOC439933	CNPY2	LOC375196
TRAV12-1	MIR155HG	FBXO38-DT	ENSG00000257740*	LINC00528
TRAV8-2	SOX9-AS1	LOC400541	ENSG00000257764*	ENSG00000269246*
TRAV8-3	SNHG20	UBL7-DT	PRANCR	ZSCAN16-AS1
TRAV13-1	ENSG00000234915*	ZBED5-AS1	ENSG00000257831*	MAGIX
TRAV12-2	LINC01659	ENSG00000247287*	ENSG00000257839*	IKBKG
TRAV8-4	ENSG00000234936*	ZCCHC3	ENSG00000257906*	ZNF587B
TRAV13-2	SEMA3F-AS1	ENSG00000247317*	DDN-AS1	RAB11B-AS1
TRAV14DV4	C19orf81	LOC100507250	CUX1	ENSG00000269399*
TRAV9-2	ENSG00000235072*	ENSG00000247373*	TEN1	SPIB
TRAV12-3	ENSG00000235078*	DNAJC3-DT	ENSG00000258017*	PGLS-DT
TRAV8-6	ENSG00000235092*	LOC101928847	CD63-AS1	ENSG00000269514*
TRAV16	ENSG00000235100*	GPRC5D-AS1	MAP1LC3B2	TMEM185A
TRAV17	BRD3OS	MIR4458HG	ENSG00000258168*	ENSG00000269559*
TRAV18	ZSCAN31	OIP5-AS1	ENSG00000258181*	ENSG00000269578*
TRAV19	ENSG00000235111*	CKMT2-AS1	ENSG00000258216*	ENSG00000269604*
TRAV20	ENSG00000235119*	SPTY2D1OS	CHURC1	C10orf95-AS1
TRAV21	LOC400748	TWF2	VASH1-AS1	ENSG00000269688*
TRAV22	C12orf75	MARS2	ENSG00000258302*	NBPF9
TRAV23DV6	SMIM1	ENSG00000247679*	LOC107984548	SLC25A53
TRDV1	LINC01366	STX18-AS1	C17orf49	KCNQ1OT1
TRAV24	HGH1	ENSG00000247728*	ITFG2-AS1	LOC122539214
TRAV25	ENSG00000235192*	ENSG00000247735*	ENSG00000258337*	ZNF528-AS1
TRAV26-1	PPP1R3E	USP51	RTEL1	EGLN2
TRAV27	ENSG00000235236*	ENSG00000247765*	ENSG00000258376*	ENSG00000269877*
TRAV29DV5	ENSG00000235237*	PCED1B-AS1	ENSG00000258377*	SNHG8
TRAV26-2	ITGA9-AS1	MOCS2-DT	ZNF578	RMRP
TRAV35	ENSG00000235262*	TMEM161B-DT	LINC00641	ENSG00000269902*
TRAV36DV7	RAMACL	ENSG00000247853*	ENSG00000258450*	ENSG00000269906*
TRAV38-1	ENSG00000235280*	ENSG00000247934*	ENSG00000258458*	ENSG00000269911*
TRAV38-2DV8	ENSG00000235298*	SEC24B-AS1	ENSG00000258526*	ENSG00000269918*
TRAV39	ENSG00000235313*	ENSG00000247970*	ENSG00000258561*	ENSG00000269919*
TRAV40	ENSG00000235314*	LINC00926	LOC101929107	ENSG00000269921*
TRAV41	ENSG00000235319*	NRAV	ENSG00000258623*	ENSG00000269924*
ENSG00000211829*	ENSG00000235381*	FAM13A-AS1	ENSG00000258634*	ENSG00000269927*
IGHA2	LINC01278	UBA6-DT	BCL2L2-PABPN1	MIRLET7A1HG
IGHE	SMIM27	ENSG00000248092*	ENSG00000258646*	LOC124904535
IGHG4	ENSG00000235481*	BCKDHA	ENSG00000258655*	ENSG00000269939*
IGHG2	JARID2-AS1	INSL3	TRIM34	ENSG00000269940*
IGHA1	ENSG00000235501*	ENSG00000248161*	HIF1A-AS3	ENSG00000269951*
IGHG1	ENSG00000235513*	ENSG00000248240*	ENSG00000258682*	ENSG00000269958*
IGHG3	ENSG00000235522*	TRIM52-AS1	LINC00638	ENSG00000269967*
IGHD	HIPK1-AS1	LUCAT1	PRC1-AS1	ENSG00000269968*
IGHM	TMEM11-DT	CDK11B	AP1G2-AS1	ENSG00000269970*
IGHV1-2	MSC-AS1	LINC00504	ITPK1-AS1	ENSG00000269971*
IGHV3-7	LINC00402	LOC124901151	LINC02328	ENSG00000269973*
IGHV3-23	ZNF747-DT	SEMA6A-AS1	BAZ1A-AS1	C16orf95-DT
IGHV4-39	NFAM1	LINC01962	ENSG00000258752*	ENSG00000270012*
IGHV5-51	ENSG00000235576*	POU5F2	ENSG00000258757*	ENSG00000270019*
PRR22	GNAS-AS1	ABHD14A	ENSG00000258760*	ENSG00000270022*
TAS2R14	ENSG00000235641*	LOC100289230	ENSG00000258768*	ATP6V0D1-DT
KRTAP16-1	EPM2A-DT	SRP14-DT	ENSG00000258813*	ENSG00000270055*
LINC01089	ENSG00000235659*	LOC283731	RNASE4	ENSG00000270062*
LINC02693	ENSG00000235688*	ENSG00000248544*	MC1R	ENSG00000270069*
ENSG00000212743*	EOLA2-DT	ENSG00000248559*	HISLA	ENSG00000270072*
RTL8B	DICER1-AS1	ALG1L9P	ENSG00000258875*	ENSG00000270077*
RNF208	ENSG00000235726*	ENSG00000248693*	CEP95	ENSG00000270083*
ND4L	ENSG00000235728*	CCDC153	ENSG00000258891*	ENSG00000270091*
MAP10	KIAA0040	ENSG00000248714*	FOXN3-AS1	ENSG00000270103*
ENSG00000212939*	ENSG00000235785*	ENSG00000248734*	MIA2-AS1	ENSG00000270127*
C2orf74-DT	ENSG00000235795*	USP46-DT	ENSG00000258944*	ENSG00000270141*
POU5F1B	ENSG00000235802*	LINC02899	TUBB3	ENSG00000270165*
ZNF580	OLMALINC	FMN1	ENSG00000258982*	NCBP2AS2
ZNF611	BHLHE40-AS1	COPB2-DT	ENSG00000259001*	ENSG00000270175*
NUP62	ENSG00000235852*	ENSG00000249021*	ENSG00000259003*	ENSG00000270190*
DENND1B	B3GALT4	ENSG00000249042*	LINC02285	ENSG00000270210*
C1orf220	TM4SF19-AS1	ZNF436-AS1	ENSG00000259038*	ENSG00000270277*
ENSG00000213062*	CPB2-AS1	ENSG00000249096*	LINC02332	ENSG00000270344*
SFT2D2	APOA1-AS	HAUS5	ENSG00000259065*	ENSG00000270361*
CEP43	ASH1L-AS1	ENSG00000249131*	ENSG00000259138*	HMGN3-AS1
SCAF8	TTC28-AS1	ENSG00000249207*	ENSG00000259146*	CAHM
CFAP45	LOC124906209	ATP5MGL	MAP3K9-DT	ENSG00000270562*
ZNF254	MORC2-AS1	ENSG00000249249*	LINC02323	ENSG00000270605*
ENSG00000213121*	LINC01814	LINC01088	USP3-AS1	NBPF14
DYNLT2B	ENSG00000236017*	UGDH-AS1	ENSG00000259274*	ENSG00000270640*
CRYGS	ENSG00000236021*	LINC01060	ZNF710-AS1	TSIX
CRIP1	OR5H14	ENSG00000249388*	ENSG00000259319*	TAF15
KLHL23	MYCBP2-AS1	NAIP	ENSG00000259321*	YTHDF3-DT
FAM24B	ENSG00000236069*	ZNF324B	ENSG00000259327*	ENSG00000270681*
TRIM59	ELFN1-AS1	LOC285638	INAFM2	ENSG00000270755*
MLLT11	COX10-DT	SPATS1	ENSG00000259343*	ENSG00000270792*
ASIC3	ZBTB22	ENSG00000249483*	ENSG00000259349*	RPS10-NUDT3
GIMAP1	ENSG00000236140*	ENSG00000249492*	ENSG00000259363*	ENSG00000270820*
CCDC183	TMEM147-AS1	ENSG00000249502*	GH1	ENSG00000270956*
ARHGEF35	LOC101929021	ENSG00000249572*	ENSG00000259407*	LPP-AS2
DNLZ	ENSG00000236194*	PCGF3-AS1	ENSG00000259408*	ENSG00000270964*
SUPT4H1	ENSG00000236200*	ENSG00000249673*	ENSG00000259436*	ENSG00000271009*
TSGA13	ENSG00000236206*	ENSG00000249684*	ENSG00000259448*	ENSG00000271109*
ENSG00000213279*	ENSG00000236213*	SRD5A3-AS1	ADNP-AS1	HERPUD2-AS1
NRAS	ENSG00000236255*	ZNF564	ENSG00000259488*	ITGB8-AS1
LTC4S	ENSG00000236266*	LINC02242	MRPL46	ENSG00000271147*
ANKRD39	ZBED5	ENSG00000249786*	SLC28A2-AS1	ENSG00000271204*
QTRT1	ENSG00000236304*	ENSG00000249790*	ENSG00000259536*	TMCC1-DT
CHUK	SLC12A9-AS1	ENSG00000249806*	ENSG00000259539*	SRXN1
MXD3	SLFN14	LINC02021	ENSG00000259577*	ENSG00000271335*
GSTM2	ENSG00000236337*	PVT1	ENSG00000259594*	ENSG00000271380*
COG8	ENSG00000236364*	ENSG00000249898*	LOC105376713	NBPF19
ARHGAP19	ENSG00000236388*	PDCD6	ENSG00000259635*	NBPF10
HAUS7	MFF-DT	TRGV7	ENSG00000259642*	MMP28
LCAT	LINC02195	LOC105374085	ENSG00000259659*	CCL5
PTPRCAP	ENSG00000236498*	YJEFN3	IQCH-AS1	ENSG00000271533*
PVRIG	LINC00896	ENSG00000250069*	ENSG00000259687*	LIX1L
GPC2	LINC01231	ESAM-AS1	ENSG00000259692*	MILR1
SIPA1	ENSG00000236514*	LOC101927237	LOC105370969	ATP2B1-AS1
ERV3-1	ENSG00000236519*	ENSG00000250091*	ENSG00000259715*	PDCD6IP-DT
SYNJ2BP	ENSG00000236525*	RHOQ-AS1	ENSG00000259735*	ENSG00000271646*
ARL2	ENSG00000236528*	ENSG00000250131*	CRTC3-AS1	ENSG00000271725*
FIRRE	ENSG00000236535*	ENSG00000250132*	ENSG00000259767*	ENSG00000271737*
TTLL13	ENSG00000236559*	ENSG00000250135*	ZFHX3-AS1	ENSG00000271746*
GBP7	ZNF853	LOC107986412	ENSG00000259771*	ENSG00000271780*
RBMXL1	CHFR-DT	ENSG00000250159*	LINC03034	ENSG00000271795*
SRA1	PITPNA-AS1	ENSG00000250166*	ENSG00000259782*	ENSG00000271797*
STIMATE	ENSG00000236671*	ENSG00000250170*	ENSG00000259793*	ENSG00000271806*
DNAJC9	MAP3K2-DT	ENSG00000250220*	ENSG00000259797*	ENSG00000271851*
C8orf82	ENSG00000236723*	TRIM7-AS2	ENSG00000259802*	ENSG00000271855*
VDAC1	MKLN1-AS	ENSG00000250240*	CTCF-DT	LINC01215
ZBTB9	DNAJC9-AS1	LINC02762	ENSG00000259807*	CYB561D2
TMX2	INTS6-AS1	ZNF718	ENSG00000259818*	ENSG00000271862*
ENSG00000213600*	LINC00299	SMIM20	CDK13-DT	ENSG00000271869*
HEXA	ELOA-AS1	LOC105377623	ENSG00000259834*	ENSG00000271870*
NDUFS3	CBR3-AS1	HEATR5A-DT	ENSG00000259865*	ENSG00000271888*
LEPROT	NIFK-AS1	ENSG00000250397*	ENSG00000259876*	TAGAP-AS1
LBH	LINC00106	CHCHD10	ENSG00000259877*	ENSG00000271918*
ADAT3	LINC01554	FAM218A	ENSG00000259891*	ENSG00000271931*
PPP1CB	MIR600HG	LOC101929227	ENSG00000259915*	ENSG00000271933*
SULT1A4	LOC102723878	CDK3	ENSG00000259926*	ENSG00000271937*
GPSM3	ENSG00000236948*	ENSG00000250519*	ENSG00000259932*	ENSG00000271938*
LAT	ANKRD44-IT1	ATP6V1E2	ENSG00000259935*	LINC01954
NCKIPSD	ENSG00000236986*	GLI4	ENSG00000259941*	ENSG00000271959*
ATF6B	ZEB1-AS1	NUDT16-DT	ENSG00000259943*	ENSG00000271964*
S1PR3	NDUFA6-DT	YPEL3-DT	ENSG00000259953*	ENSG00000271976*
SLC35F6	PRMT5-AS1	LOC654780	RBM15B	ENSG00000272004*
FAM209B	ENSG00000237057*	LINC02436	ENSG00000259959*	ENSG00000272008*
CLIC1	HAND2-AS1	ENSG00000250790*	ENSG00000259972*	ENSG00000272009*
DDAH2	B3GNT9	ZBED3-AS1	ENSG00000260000*	ENSG00000272030*
RPS29	PRKAR1B-AS1	ENSG00000250900*	ENSG00000260018*	ENSG00000272040*
ZNF337-AS1	ENSG00000237188*	GMDS-DT	HOXB7	GTF2H5
ATP6V1G2	CDKN2AIPNL	ENSG00000250938*	NORAD	ENSG00000272054*
ZNF134	ZNF295-AS1	SNHG21	LCMT1-AS2	ENSG00000272057*
GTF2H4	LINC00987	ENSG00000250999*	ENSG00000260035*	ENSG00000272077*
DDX47	ENSG00000237280*	TRD-AS1	ENSG00000260060*	ENSG00000272084*
ZNF888	TTN-AS1	SLC25A30-AS1	ENSG00000260077*	ENSG00000272086*
ZNF845	LINC03011	THAP9-AS1	MIR762HG	ENSG00000272092*
KLRK1	ENSG00000237311*	ENSG00000251023*	ENSG00000260100*	ENSG00000272106*
EMP2	ENSG00000237343*	ENSG00000251034*	AFTPH-DT	ENSG00000272112*
KCTD11	ENSG00000237352*	ENSG00000251131*	ENSG00000260136*	ENSG00000272114*
ENSG00000213888*	ENSG00000237356*	RIPK2-DT	ENSG00000260179*	LYRM4-AS1
PPM1N	ENSG00000237357*	ENSG00000251141*	CD2BP2-DT	ENSG00000272144*
SLC23A3	ENSG00000237359*	LOC100128494	CCDC187	ENSG00000272145*
LTB4R	LINC02937	ZNF674	CDH13-AS2	ARF4-AS1
LIPE-AS1	FOXD2-AS1	ENSG00000251194*	KDM7A-DT	ENSG00000272168*
LTB4R2	ENSG00000237429*	ENSG00000251244*	ENSG00000260233*	ENSG00000272172*
DNASE1	ENSG00000237436*	ZNF345	ENSG00000260236*	ENSG00000272181*
MDP1	ZNF737	ENSG00000251259*	LOC119746555	ENSG00000272182*
CSNK1E	RGL2	ALG1L2	LINC02166	ENSG00000272186*
CCL27	ENSG00000237481*	ENSG00000251301*	SNHG19	ENSG00000272189*
IRF9	LINC01684	LINC02728	ENSG00000260265*	ENSG00000272192*
GALT	C10orf143	ENSG00000251330*	ENSG00000260267*	ENSG00000272195*
ITGA1	LINC01409	WWC2-AS2	ENSG00000260271*	ENSG00000272196*
LOC100130691	WAKMAR2	SYT9-AS1	ENSG00000260273*	ENSG00000272211*
NUDT19	UNC5B-AS1	ZNF550	ENSG00000260274*	ENSG00000272219*
ZNF726	ENSG00000237513*	ENSG00000251417*	ENSG00000260278*	ENSG00000272221*
TAX1BP3	ENSG00000237531*	LINC02615	ARMH2	ENSG00000272247*
AP1G2	HLA-DQA1	MALAT1	LOC101929408	ENSG00000272256*
ZNF90	LINC01888	LINC02482	ENSG00000260296*	ENSG00000272267*
NAXD	ENSG00000237588*	LOC101927636	ENSG00000260302*	NUP153-AS1
BORCS8-MEF2B	LINC01275	MTA1-DT	ENSG00000260316*	IER3-AS1
GANC	DYRK3-AS1	ENSG00000251615*	ENSG00000260317*	ENSG00000272277*
TTLL3	ENSG00000237637*	LINC02241	ENSG00000260329*	ENSG00000272282*
REPIN1	LINC02245	ENSG00000251661*	HEXA-AS1	ILRUN-AS1
MRPL23	KIFC1	ENSG00000251867*	ENSG00000260349*	ENSG00000272316*
ZNF891	C2orf74	ENSG00000253106*	ENSG00000260352*	NUDT3
SMIM7	IRGM	ENSG00000253133*	ENSG00000260360*	KMT2B
TSPAN4	TRBV3-1	LINC02947	ENSG00000260368*	ENSG00000272345*
CPNE1	ENSG00000237753*	ENSG00000253172*	LINC00562	ENSG00000272356*
ARL16	FAM200B	HOXA10-AS	ENSG00000260400*	ENSG00000272366*
ENSG00000214106*	LOC101927609	ENSG00000253200*	SCX	ENSG00000272368*
LYRM4	LINC02984	DENND3-AS1	ATP2A1-AS1	ENSG00000272369*
MYCBP	ENSG00000237851*	C8orf88	ENSG00000260448*	ENSG00000272384*
TMEM213	ENSG00000237852*	SHLD3	C16orf95	POM121C
PRCD	ENSG00000237877*	CCDC71L	ENSG00000260464*	CD24
LINC00887	ENSG00000237883*	HOXA10	ENSG00000260475*	ENSG00000272426*
ALG3	ENSG00000237886*	PCDHGB6	E2F5-DT	ENSG00000272432*
GCC2-AS1	ENSG00000237903*	ENSG00000253320*	ENSG00000260507*	ENSG00000272434*
ST7-OT4	LINC01238	RAD21-AS1	ENSG00000260517*	LOC642361
SH3D21	PRKCQ-AS1	TUG1	ENSG00000260526*	ENSG00000272449*
SMIM30	LINC00649	ENSG00000253372*	ENSG00000260528*	ENSG00000272462*
C19orf38	ENSG00000237950*	ENSG00000253392*	ENSG00000260563*	ENSG00000272463*
C17orf67	ENSG00000237976*	ENSG00000253394*	ENSG00000260565*	ENSG00000272476*
ENSG00000214248*	ENSG00000237978*	ENSG00000253408*	ENSG00000260572*	ENSG00000272477*
FIS1	LINC01679	PCAT1	ENSG00000260588*	ENSG00000272501*
ANG	LNCATV	ENSG00000253475*	STAM-DT	ENSG00000272509*
SCART1	ENSG00000238009*	NACA2	LOC105377205	ENSG00000272512*
APTR	ENSG00000238045*	MIR3142HG	ENSG00000260621*	ENSG00000272518*
SPDYE3	ZEB2-AS1	ENSG00000253552*	ENSG00000260625*	ENSG00000272523*
MBLAC1	ENSG00000238058*	ENSG00000253559*	SNAI3-AS1	ENSG00000272555*
SOGA3	LRRC37A2	ENSG00000253586*	ENSG00000260651*	ENSG00000272562*
VAC14-AS1	LINC01410	EIF5AL1	ENSG00000260708*	ENSG00000272563*
HAUS3	LINC00426	LINC03047	ENSG00000260711*	ENSG00000272564*
KANSL1-AS1	LOC105376805	ENSG00000253636*	ENSG00000260719*	CPVL-AS2
LCNL1	ENSG00000238164*	ENSG00000253645*	ENSG00000260751*	ENSG00000272572*
BBIP1	PAXBP1-AS1	ENSG00000253669*	MIR3677HG	MUSTN1
VPS33B-DT	LRIG2-DT	VIRMA-DT	CDR2-DT	ENSG00000272574*
AS3MT	TMEM250	ALG11	ATXN7L3-AS1	ENSG00000272583*
PLIN5	ENSG00000238260*	MINCR	LINC01963	ENSG00000272588*
PPME1	ENSG00000238287*	ATXN7L3B	ENSG00000260805*	ZSWIM8-AS1
STARD10	ENSG00000239213*	ENSG00000253720*	ENSG00000260806*	ZNF595
ENSG00000214534*	TXNDC5	PRKDC	CEROX1	ENSG00000272606*
ENSG00000214546*	CASTOR1	PCDHGA6	ENSG00000260816*	ENSG00000272625*
MEG3	RNF103	OTUD6B-AS1	FBXL19-AS1	ENSG00000272632*
ENSG00000214559*	RBM14	PCDHGA8	ENSG00000260853*	ENSG00000272650*
CPEB1	ALKBH6	LOC124901990	ENSG00000260879*	ENSG00000272654*
EML6	ENSG00000239407*	PCDHGA10	TAT-AS1	ENSG00000272661*
LOC105370047	ENSG00000239415*	RBM12B-DT	ARLNC1	ENSG00000272663*
ZNF727	ENSG00000239453*	ENSG00000253853*	ADPGK-AS1	KLHDC7B-DT
B3GALT9	ENSG00000239467*	LOC124900254	ENSG00000260911*	ENSG00000272667*
ZSWIM8	MYLK-AS1	LINC03020	ENSG00000260912*	ENSG00000272669*
IFRD2	ENSG00000239569*	CLN8-AS1	CCPG1	HNRNPD-DT
CAPN14	TFAP2E-AS1	ZNF260	LOC103344931	WASL-DT
ZBED1	PSMD6-AS2	ENSG00000254028*	ENSG00000260923*	ENSG00000272688*
ENSG00000214719*	ENSG00000239665*	ENSG00000254034*	ENSG00000260924*	LINC02018
TOMM6	NME1	ENSG00000254040*	LOC101927556	ENSG00000272711*
HNRNPUL2	TNFSF12	LYN	CAPN10-DT	ENSG00000272716*
CSKMT	CDRT4	ENSG00000254092*	ENSG00000260948*	ENSG00000272717*
ENSG00000214770*	APOBEC3G	PINX1	USP7-AS1	ENSG00000272719*
ENSG00000214772*	TLR9	LINC02055	ENSG00000260992*	ENSG00000272734*
ENSG00000214773*	WBP1	CD8B2	ENSG00000260997*	ENSG00000272735*
MS4A4E	MRPS17	ENSG00000254162*	LINC01572	ENSG00000272750*
LOC101927588	ENSG00000239791*	ENSG00000254165*	SULT1A3	ENSG00000272754*
MTCP1	ENSG00000239801*	PCAT2	ENSG00000261064*	ENSG00000272755*
LINC00612	GET4	ENSG00000254205*	ENSG00000261071*	WDR5B-DT
LINC00243	ADSL	NPIPB11	ENSG00000261079*	ENSG00000272764*
LINC01599	ENSG00000239911*	ENSG00000254263*	ZNNT1	ENSG00000272768*
HLA-F-AS1	ENSG00000239941*	ENSG00000254275*	ENSG00000261094*	ENSG00000272777*
ZSWIM7	IGKV3-20	LINC03021	ENSG00000261098*	ENSG00000272807*
ARHGEF28	LILRA4	ENSG00000254325*	ENSG00000261114*	ENSG00000272812*
LRRC69	LILRA2	LOC101929719	ENSG00000261118*	ENSG00000272817*
CRPPA	ENSG00000240005*	ENSG00000254397*	RBFADN	ENSG00000272825*
LOC107985075	AMY2B	LRRC24	ENSG00000261135*	ENSG00000272829*
RTL10	LY6G5B	LINC02696	LOC105370941	ENSG00000272831*
ENSG00000215014*	NEPRO-AS1	ENSG00000254428*	ENSG00000261140*	ENSG00000272839*
PHB2	PSMB9	ENSG00000254452*	ENSG00000261158*	MAP3K4-AS1
LOC100130357	ERICH6-AS1	XNDC1N	ENSG00000261173*	ENSG00000272843*
CD27-AS1	ENSG00000240143*	AP5B1	SPINT1-AS1	ENSG00000272853*
NEURL4	SMKR1	UBQLN1-AS1	LINC01238	ENSG00000272854*
ALOX12-AS1	ENSG00000240211*	ENSG00000254484*	ENSG00000261187*	SAP30-DT
ANXA2R-AS1	ENSG00000240219*	ENSG00000254501*	TFIP11-DT	ENSG00000272871*
UBXN2B	COX19	CHMP4A	ENSG00000261200*	DCP1A
ZNG1F	ENSG00000240240*	LOC100507384	ENSG00000261216*	ENSG00000272888*
NLRP2B	GHRLOS	FLJ20021	ENSG00000261218*	ENSG00000272894*
MSMP	ENSG00000240291*	ENSG00000254556*	ENSG00000261220*	TBC1D8-AS1
FAM166B	ACAD11	LINC03031	ZNF865	ENSG00000272906*
PEX26	PPIL3	CAPN1-AS1	BOP1	ENSG00000272908*
BASP1-AS1	ENSG00000240350*	ENSG00000254635*	ENSG00000261242*	ENSG00000272918*
LINC02449	ENSG00000240401*	ENSG00000254682*	ENSG00000261248*	ENSG00000272927*
LINC02649	SAMMSON	FPGT	ENSG00000261324*	ENSG00000272931*
FASTKD5	FOXO3B	SENCR	ENSG00000261326*	ENSG00000272933*
GOLGA8B	ENSG00000240497*	MEX3A	LOC105274304	ENSG00000272936*
DHRS4-AS1	CDKN2B-AS1	EEF1G	ENSG00000261338*	ENSG00000272941*
HOMEZ	TNFRSF13B	ENSG00000254777*	ENSG00000261351*	ENSG00000272953*
GAGE10	ENSG00000240535*	ENSG00000254791*	PYCARD-AS1	ENSG00000272967*
DDX3X	L1TD1	ENSG00000254802*	OTULIN-DT	ENSG00000272986*
VPS16	ENSG00000240591*	LMNTD2-AS1	MANEA-DT	ENSG00000272990*
FAM66B	ISY1	LIPT2-AS1	PECAM1	ENSG00000272994*
MYL5	ENSG00000240710*	ENSG00000254842*	ENSG00000261386*	ARHGEF2-AS2
MIR99AHG	ARHGEF25	ENSG00000254846*	MAPK8IP3-AS1	ENSG00000273004*
MIR17HG	PEDS1	MPV17L2	PSMD7-DT	ENSG00000273008*
ZNF407	RDH14	ENSG00000254859*	ENSG00000261416*	ENSG00000273010*
MCM3AP-AS1	LINC03014	TMEM9B-AS1	ENSG00000261420*	ENSG00000273015*
NPEPL1	LINC00886	ENSG00000254887*	TMEM202-AS1	ENSG00000273017*
AATBC	NDUFB2-AS1	BORCS8	ENSG00000261430*	FAM106A
SIAH3	PLCXD2	ENSG00000254936*	ENSG00000261441*	LINC02035
LINC00548	ENSG00000240963*	DPP3	LOC102723692	ENSG00000273055*
TMEM242	MIF	BRK1	ENSG00000261449*	CDC37L1-DT
TMEM167B	NSUN6	ENSG00000255008*	ENSG00000261451*	ENSG00000273064*
TNFRSF25	HLA-DOB	ENSG00000255026*	LINC01003	ENSG00000273076*
ZC3H11B	YAE1	ENSG00000255031*	COQ7-DT	ENSG00000273080*
TSTD1	ENSG00000241135*	ENSG00000255045*	ENSG00000261468*	ENSG00000273084*
LINC01356	LINC00877	ENSG00000255046*	ENSG00000261474*	ENSG00000273096*
CYB5RL	CRCP	LOC112268389	ENSG00000261485*	ENSG00000273106*
TTC34	LINC02614	ENSG00000255062*	ENSG00000261490*	ENSG00000273108*
ATAD3C	ENSG00000241295*	ENSG00000255081*	ENSG00000261505*	ENSG00000273117*
IFI30	SUCLG2-DT	CHMP1B	ENSG00000261526*	ENSG00000273129*
LY86-AS1	FBXW10B	ENSG00000255121*	ENSG00000261544*	LOC124901427
RBM33-DT	RPL36A	LOC124902718	ENSG00000261560*	ENSG00000273133*
CCDC7	IGKV3-11	ENSG00000255139*	ENSG00000261584*	NBPF26
FNIP1	PDXP	ENSG00000255145*	ENSG00000261596*	ENSG00000273141*
SYCE3	RPP21	EID3	GAN	ENSG00000273142*
CKLF	HNF1A-AS1	TOLLIP-DT	ENSG00000261613*	ENSG00000273143*
ENSG00000217702*	CD302	ENSG00000255182*	ENSG00000261618*	LOC124905134
PAM16	EGFL8	ENSG00000255197*	ENSG00000261644*	LCDR
ENSG00000218018*	ENSG00000241449*	ENSG00000255198*	DISC1FP1	ENSG00000273149*
LINC01644	ATP5MF	ENSG00000255224*	PIERCE2	ENSG00000273151*
LINC00339	ARHGAP8	ENSG00000255237*	ENSG00000261654*	ENSG00000273156*
ENSG00000218537*	ENSG00000241490*	GATD1-DT	ENSG00000261669*	ENSG00000273160*
CEBPZOS	LINC02029	EID1	ENSG00000261684*	ENSG00000273165*
ZNF579	ARPC4	ENSG00000255310*	ENSG00000261734*	ENSG00000273174*
RNASEK	ZBTB20-AS1	LOC124902694	ENSG00000261737*	ENSG00000273175*
NBPF1	CORT	ENSG00000255321*	ENSG00000261758*	ENSG00000273176*
UMAD1	ENSG00000241666*	ENSG00000255328*	ENSG00000261766*	ENSG00000273188*
FAM228B	ENSG00000241679*	TMEM123-DT	ENSG00000261770*	ENSG00000273199*
ZNF433-AS1	ARPC1A	ENSG00000255384*	DDX19A-DT	ENSG00000273204*
LINGO3	TMEFF1	ENSG00000255389*	ENSG00000261783*	ENSG00000273210*
LINC02076	ENSG00000241728*	ENSG00000255409*	ENSG00000261786*	H3-7
ZGLP1	ENSG00000241743*	ENSG00000255422*	ENSG00000261799*	ENSG00000273221*
VAMP2	CBLL1-AS1	EBLN2	LOXL1-AS1	ENSG00000273226*
PPP3CB-AS1	EOLA1-DT	TTC36-AS1	LINC00662	ENSG00000273247*
C6orf226	ENSG00000241772*	ENSG00000255441*	LOC730183	ENSG00000273253*
PPP3R1	ATP5PO	ENSG00000255449*	ENSG00000261845*	ENSG00000273254*
FANCG	PLEKHO2	SMIM14-DT	ZNF594-DT	ENSG00000273270*
AP4M1	C8orf58	B4GAT1-DT	ENSG00000261889*	ENSG00000273271*
PLXNA4	ENSG00000241860*	ENSG00000255495*	ENSG00000261971*	ENSG00000273272*
CEBPD	PISD	DPP3-DT	ENSG00000262001*	ENSG00000273284*
OR3A2	ENSG00000241886*	POLR2M	ENSG00000262020*	ENSG00000273289*
ENSG00000221883*	DENND6A-DT	LOC403312	ENSG00000262038*	DGCR11
ZBED8	PWP2	B3GAT1-DT	ENSG00000262049*	RBAKDN
NPTXR	PI4KA	ZNF252P-AS1	ENSG00000262089*	ENSG00000273314*
FAM200A	ENSG00000241990*	FDXACB1	ENSG00000262151*	ENSG00000273319*
PPP2R2A	HYPK	BRWD1-AS2	LINC02175	ENSG00000273320*
C19orf73	PRKAG2-AS2	MIR9-3HG	C17orf114	ENSG00000273329*
ZNF880	ENSG00000242094*	LOC731157	ENSG00000262202*	ENSG00000273338*
TRIM16	AMACR	ENSG00000255655*	ENSG00000262211*	ENSG00000273341*
OR2A25	MTFP1	SNHG1	ENSG00000262228*	PAXIP1-DT
TIGD1	SNHG3	IFNG-AS1	CORO7	ENSG00000273356*
FXYD7	TCP10L	LINC02422	ENSG00000262265*	ENSG00000273361*
XKR9	ARFGAP3	ENSG00000255823*	ENSG00000262292*	ENSG00000273363*
LINC01465	BGLAP	TAS2R20	ENSG00000262312*	ENSG00000273373*
APOL6	LINC00996	PXN-AS1	ENSG00000262319*	ENSG00000273381*
FADS3	C22orf39	ENSG00000255882*	ENSG00000262370*	ENSG00000273382*
CCNL2	PEG10	CCND2-AS1	ENSG00000262372*	ENSG00000273391*
UBA52	ENSG00000242282*	ENSG00000255949*	ENSG00000262380*	ENSG00000273437*
PPT2	EIF6	LINC02446	ENSG00000262413*	ENSG00000273445*
ENSG00000221990*	ENSG00000242474*	CTSO	ENSG00000262420*	ENSG00000273448*
ZNF630	MRPL20	COA8	ENSG00000262429*	ENSG00000273456*
ENSG00000221995*	LINC01206	TRAPPC2B	MIR193BHG	ENSG00000273464*
LINC01118	ENSG00000242539*	URB1-AS1	ENSG00000262468*	ENSG00000273472*
BTBD19	HLA-DMB	ZNF432	CCER2	ENSG00000273486*
FAM185A	DECR2	SBNO1-AS1	ENSG00000262580*	CWC25
LOC105375614	GNG10	ENSG00000256116*	SPON1	ENSG00000273565*
ENSG00000222017*	ENSG00000242622*	ENSG00000256128*	ENSG00000262728*	ENSG00000273568*
HDAC4-AS1	ENSG00000242628*	TAS2R30	MRPL12	ENSG00000273576*
PSMB11	ENSG00000242659*	ZNF10	ENSG00000262823*	ENSG00000273582*
ENSG00000222032*	RTL5	ZNF486	ENSG00000262873*	ZNHIT3
IGLC6	ZBTB20-AS4	SMIM3	ENSG00000262879*	ENSG00000273619*
CYTOR	ENSG00000242797*	ENSG00000256262*	CCNQ	ENSG00000273669*
ENSG00000222043*	AP5Z1	HMBS	ENSG00000262967*	ENSG00000273674*
DCDC2B	SOX2-OT	CACNA1C-AS2	ENSG00000262979*	ENSG00000273691*
ENSG00000223343*	ZNF709	ZNF225	GTF2I	ENSG00000273702*
LOC101927993	ENSG00000242861*	ENSG00000256325*	ZNF234	SUGT1-DT
LOC124908063	ENSG00000242880*	ENSG00000256427*	ENSG00000263004*	ENSG00000273729*
ZDHHC12-DT	ERVW-1	DND1	RNF213-AS1	CYFIP1
NUTM2A-AS1	EIF4EBP3	POLG2	ENSG00000263072*	ENSG00000273759*
EXOSC6	MRPL33	SMIM10L1	LOC105371083	ENSG00000273783*
VPS52	MLF1-DT	LINC02361	ENSG00000263089*	ENSG00000273797*
ENSG00000223511*	MICAL3	ENSG00000256588*	ENSG00000263120*	H2BC8
LOC100505716	ENSG00000243176*	ENSG00000256603*	MYZAP	ENSG00000273812*
ENSG00000223525*	TWF2-DT	ENSG00000256618*	ENSG00000263220*	ENSG00000273816*
ENSG00000223537*	STON1	ZBTB11-AS1	ENSG00000263272*	USP27X
ENSG00000223546*	PRAF2	ENSG00000256633*	ENSG00000263276*	ENSG00000273837*
ZNF844	VSIG8	ZNF350	EFCAB13-DT	TAF9
LINC03007	STMP1	STX5-DT	TAPT1-AS1	ENSG00000273855*
ENSG00000223571*	KCTD7	ENSG00000256705*	ENSG00000263331*	ENSG00000273888*
TINCR	EFNA4	ENSG00000256742*	ENSG00000263393*	NOL12
HBD	ENSG00000243410*	MADD-AS1	ENSG00000263394*	ENSG00000273951*
ENSG00000223653*	TICAM2	ZNF253	TMEM220-AS1	ENSG00000273972*
LINC00571	C4orf48	C17orf100	NFE2L1-DT	ENSG00000273987*
DIP2A-IT1	NAA80	PARP11-AS1	GTSCR1	ENSG00000273989*
ENSG00000223695*	TNFRSF6B	ENSG00000256967*	SRSF8	ENSG00000274001*
ENSG00000223704*	LINC00880	ENSG00000257023*	IKBKE	LOC105370532
ENSG00000223711*	IL10RB	ENSG00000257027*	ENSG00000263531*	LINC01138
ENSG00000223745*	ZNF487	ENSG00000257052*	LINC01145	ENSG00000274021*
LINC00205	DNAAF10	DENND11	ENSG00000263731*	CASTOR2
LGALS8-AS1	NME2	LSM14A	LINC00667	ENSG00000274092*
ENSG00000223784*	DUBR	NHLRC4	KPNB1-DT	ENSG00000274104*
ENTPD3-AS1	PLA2G4B	ENSG00000257135*	ENSG00000263787*	NATD1
ENSG00000223799*	NPIPB5	TMPO-AS1	ENSG00000263823*	SOCS7
ENSG00000223812*	TTC4	LOC100506606	ENSG00000263826*	ENSG00000274213*
PDGFA-DT	TMEM35B	ENSG00000257178*	MIF4GD-DT	ENSG00000274215*
HLA-DPB1	JMJD7	GATC	ENSG00000263847*	ENSG00000274227*
ENSG00000223872*	APOBEC3D	ENSG00000257221*	LINC00672	SYNGAP1-AS1
OSER1-DT	RN7SL832P	LINC01619	ENSG00000263884*	ENSG00000274265*
ENSG00000223911*	WDR86-AS1	ENSG00000257261*	NBPF11	ENSG00000274270*
CHROMR	ENSG00000243926*	ENSG00000257275*	NETO1-DT	ENSG00000274275*
MIR181A2HG	MRPS6	PRMT5-DT	RHEX	H2BC6
EDRF1-DT	ZNF512	ENSG00000257303*	ENSG00000264112*	ENSG00000274292*
ENSG00000224032*	ENSG00000243960*	ZBED6	ENSG00000264207*	ENSG00000274315*
ENSG00000224043*	ACY1	MGAM	MYL12-AS1	ENSG00000274341*
DMTF1-AS1	NFS1	TNS2-AS1	ZNF407-AS1	ZNF658
CPTP	ENSG00000244036*	ENSG00000257345*	ZNF236-DT	ENSG00000274370*
ENSG00000224066*	DDOST	ENSG00000257354*	ENSG00000264290*	ENSG00000274383*
LINC00691	LINC01011	FNTB	NOTCH2NLA	TPTE
ENSG00000224077*	TMEM199	ENSG00000257391*	DYNLL2	ENSG00000274421*
ENSG00000224078*	ENSG00000244055*	RPAP3-DT	ENSG00000264443*	ENSG00000274422*
ENSG00000224086*	P2RY11	ENSG00000257475*	ENSG00000264456*	ENSG00000274425*
ENSG00000224099*	PELP1-DT	ENSG00000257497*	OTUD7B	ENSG00000274460*
LINC01857	TMEM141	ENSG00000257556*	ENSG00000264546*	TBC1D3
BAZ2B-AS1	ENSG00000244198*	ENSG00000257557*	DCXR-DT	RCC1L
HCG14	TMEM225B	ZNF625	ENSG00000264575*	MIR223HG
LINC02828	IFITM10	GALNT4	ENSG00000264577*	ENSG00000274561*
DNAJC27-AS1	DBNDD2	OVCH1-AS1	ENSG00000264659*	PCCA-DT
PITX1-AS1	ENSG00000244300*	PSMA3-AS1	ENSG00000264660*	ENSG00000274667*
C10orf67-AS1	ETV5	C12orf75-AS1	ENSG00000264739*	ENSG00000274677*
LINC01133	ENSG00000244459*	GIHCG	TTC39C-AS1	ENSG00000274767*
EPIC1	RBM12	LBX2-AS1	ENSG00000264812*	ENSG00000274818*
SLC25A5-AS1	ENSG00000244479*	INAFM1	ENSG00000264853*	ENSG00000274828*
PORCN-DT	SCARF2	CNPY2	ENSG00000264895*	ENSG00000274833*
FAM135A-AS1	ENSG00000244491*	ENSG00000257740*	SP2-DT	ENSG00000274904*
ENSG00000224356*	APOBEC3C	ENSG00000257764*	PRR29-AS1	ENSG00000274922*
ENSG00000224358*	CCDC13	PRANCR	ENSG00000264964*	ZKSCAN2-DT
IGHV4-59	ENSG00000244625*	ENSG00000257831*	ENSG00000265008*	ENSG00000274929*
ENSG00000224375*	ENSG00000244649*	ENSG00000257839*	ENSG00000265100*	ENSG00000274979*
ENSG00000224376*	ENSG00000244676*	LINC02404	MIR133A1HG	ENSG00000274987*
PRR29	UBE2V1	DDN-AS1	TSPOAP1-AS1	MLLT6
PELATON	ENSG00000244701*	CUX1	ENSG00000265206*	PPP4R3B
ADM5	HBB	TEN1	ENSG00000265218*	ENSG00000275055*
PRKAR2A-AS1	CRYBB2	ENSG00000258001*	RBM8A	ENSG00000275056*
LINC00539	N4BP2L2	ENSG00000258017*	ENSG00000265254*	SYNRG
ATXN1L	ENSG00000244879*	CD63-AS1	ENSG00000265287*	NUDT18
ENSG00000224478*	ENSG00000244952*	MAP1LC3B2	TIMM23	ENSG00000275091*
ENSG00000224490*	LINC02453	ENSG00000258122*	ENSG00000265458*	ENSG00000275092*
ENSG00000224505*	ENSG00000245025*	GPR84-AS1	ENSG00000265478*	ZNF2
SMIM13	ENSG00000245059*	ENSG00000258181*	RNF115	ENSG00000275120*
TMLHE-AS1	LINC00847	ENSG00000258216*	ENSG00000265625*	ENSG00000275162*
CSRP1-AS1	A2M-AS1	CHURC1	RARA-AS1	ENSG00000275180*
HNRNPA1L3	SMARCA5-AS1	VASH1-AS1	RPL17	LENG9
ZMIZ1-AS1	ENSG00000245146*	ENSG00000258302*	LINC01970	ENSG00000275198*
HSD52	RNF139-DT	ENSG00000258303*	ENSG00000265739*	ENSG00000275202*
ENSG00000224614*	ENSG00000245156*	C17orf49	ENSG00000265752*	H2AC15
ENSG00000224616*	LINC00861	ENSG00000258317*	ZNF516-AS1	ENSG00000275265*
ENSG00000224626*	GALNT7-DT	ITFG2-AS1	ENSG00000265791*	CCL4
ENSG00000224635*	SAP30L-AS1	ENSG00000258337*	ENSG00000265801*	PRAG1
LINC00885	ASAH1-AS1	RTEL1	SEC22B	FCGBP
SH3BP5-AS1	CYP2U1-AS1	ENSG00000258376*	FSBP	ENSG00000275413*
LAMTOR5-AS1	MRNIP-DT	ENSG00000258377*	TXNIP	ENSG00000275441*
E2F3-IT1	ENSG00000245322*	ZNF578	SRGAP2	ENSG00000275454*
LINC02671	ENSG00000245468*	LINC00641	NDUFV2-AS1	ENSG00000275457*
LEMD1-DT	MSANTD2-AS1	ENSG00000258450*	ENSG00000266088*	LOC102724159
PCOLCE-AS1	LINC02709	ENSG00000258458*	RASSF5	ENSG00000275494*
ENSG00000224738*	NEAT1	SPESP1	STRADA	ENSG00000275569*
ENSG00000224746*	RORA-AS1	LINC00239	NBPF15	ENSG00000275580*
ENSG00000224789*	LOC100129203	ENSG00000258526*	ENSG00000266340*	ENSG00000275601*
ENSG00000224790*	SCAMP1-AS1	ENSG00000258560*	ENSG00000266378*	ENSG00000275672*
LOC124905119	FAM111A-DT	ENSG00000258561*	ENSG00000266385*	AATF
LINC00240	BDNF-AS	ENSG00000258634*	ENSG00000266389*	ENSG00000275709*
ENSG00000224846*	DDX11-AS1	BCL2L2-PABPN1	SNHG25	H2BC9
ENSG00000224848*	KLRK1-AS1	ENSG00000258646*	NCOA4	H3C1
MRPL20-AS1	ZNF585B	ENSG00000258655*	MRPS21	ENSG00000275719*
ENSG00000224875*	FRG1-DT	TRIM34	ENSG00000266473*	ZNF516-DT
NDUFAF8	CRNDE	HIF1A-AS3	ENSG00000266490*	ENSG00000275764*
ENSG00000224888*	DRAIC	ENSG00000258682*	ENSG00000266527*	ENSG00000275807*
LINC02840	CEBPA	LINC00638	ENSG00000266538*	TUBGCP5
POT1-AS1	RAD51-AS1	AP1G2-AS1	ENSG00000266598*	ENSG00000275888*
ENSG00000224903*	ENSG00000245869*	ITPK1-AS1	ENSG00000266677*	LOC102724594
ENSG00000224905*	NSMCE1-DT	DDHD1-DT	ENSG00000266680*	ENSG00000275927*
LINC00863	ENSG00000245904*	LINC02328	MYO15B	ENSG00000275964*
ENSG00000224934*	ENSG00000245910*	BAZ1A-AS1	ENSG00000266718*	LOC102724428
PRRT4	SLC12A2-DT	ENSG00000258752*	ENSG00000266844*	ENSG00000276007*
ENSG00000224950*	LINC02273	ENSG00000258757*	ENSG00000266896*	DUSP14
ENSG00000224965*	ENSG00000245970*	ENSG00000258768*	ENSG00000266904*	ORAI1
ENSG00000224969*	ENSG00000246016*	ENSG00000258813*	ZNF793-AS1	CCL4L2
INE1	ENSG00000246067*	RNASE4	ENSG00000266947*	ENSG00000276075*
RC3H1-DT	LINC02325	MC1R	HSD17B1-AS1	CCL3L1
ENSG00000224985*	MCPH1-DT	HISLA	FXYD1	ENSG00000276107*
ENSG00000224992*	LOC100507053	ENSG00000258875*	AARSD1	ENSG00000276136*
LOC102723566	RRS1-DT	CEP95	RANBP3-DT	ENSG00000276148*
CATIP-AS1	KCTD21-AS1	ENSG00000258891*	ENSG00000266990*	ENSG00000276216*
ENSG00000225075*	RETREG1-AS1	FOXN3-AS1	ENSG00000266993*	PIK3R6
ENSG00000225076*	LINC01550	MIA2-AS1	ENSG00000266998*	TADA2A
ENSG00000225077*	ENSG00000246225*	ENSG00000258944*	ENSG00000267002*	ENSG00000276248*
ENSG00000225092*	CASC8	ENSG00000258982*	ENSG00000267011*	ENSG00000276278*
LOC101927293	ENSG00000246250*	ENSG00000259001*	ENSG00000267033*	PIP4K2B
ENSG00000225111*	ENSG00000246263*	ENSG00000259003*	ATP8B1-AS1	ENSG00000276334*
ENSG00000225138*	SBF2-AS1	LINC02285	ZNF850	ENSG00000276337*
LOC124901296	ENSG00000246283*	LINC02332	ENSG00000267042*	ENSG00000276390*
ENSG00000225177*	ENSG00000246334*	ENSG00000259065*	ENSG00000267053*	ENSG00000276509*
ENSG00000225187*	EXTL3-AS1	ENSG00000259088*	LOC100505715	ENSG00000276517*
PLEKHM1	LACTB2-AS1	LOC100506321	UXT-AS1	ENSG00000276529*
LINC00092	PPM1K-DT	ENSG00000259138*	ASB16-AS1	ENSG00000276533*
ENSG00000225195*	GNAO1-DT	MAP3K9-DT	ENSG00000267096*	DACH1
LOC124900513	ENSG00000246451*	LINC02323	ILF3-DT	ENSG00000276649*
LINC02470	LINC02481	USP3-AS1	ZNF561-AS1	ENSG00000276651*
ENSG00000225234*	LINC02288	ENSG00000259251*	ENSG00000267114*	ENSG00000276672*
INTS6L-AS1	ENSG00000246560*	ZNF710-AS1	FMNL1-DT	ENSG00000276728*
TAF1A-AS1	TNFRSF10A-DT	ENSG00000259321*	SCAT1	ENSG00000276791*
ENSG00000225300*	CACNA1C-AS1	INAFM2	LINC01842	ENSG00000276809*
ENSG00000225331*	ENSG00000246695*	ENSG00000259343*	ENSG00000267152*	ENSG00000276831*
ENSG00000225335*	H2AJ	ENSG00000259349*	ADGRL1-AS1	ENSG00000276853*
ENSG00000225339*	MGC16275	ENSG00000259363*	ENSG00000267198*	ENSG00000276900*
PPP1R26-AS1	PLA2G4E-AS1	ENSG00000259380*	DPY19L3-DT	H2AC16
NRSN2-AS1	ENSG00000246790*	ENSG00000259407*	C17orf113	ENSG00000276934*
ENSG00000225408*	ENSG00000246851*	ENSG00000259408*	ENSG00000267222*	H4C5
LINC01504	STARD4-AS1	ENSG00000259436*	MALT1-AS1	H2AC8
BOLA3-DT	ENSG00000246889*	ENSG00000259448*	LOC100996660	ENSG00000277089*
ENSG00000225442*	ENSG00000246898*	ENSG00000259453*	ZNF790-AS1	TYW1B
ENSG00000225450*	UBAP1L	ADNP-AS1	LOC728485	PIGW
ENSG00000225465*	ENSG00000246982*	ENSG00000259488*	ENSG00000267265*	ENSG00000277246*
JPX	SOCS2-AS1	MRPL46	PARD6G-AS1	ENSG00000277283*
NUTM2B-AS1	ENSG00000247011*	SLC28A2-AS1	ENSG00000267275*	ENSG00000277324*
ENSG00000225489*	PGAM5	ENSG00000259539*	ENSG00000267277*	ENSG00000277368*
ENSG00000225518*	LOC105369147	ENSG00000259577*	ENSG00000267278*	ENSG00000277369*
LOC112268293	SNHG10	ENSG00000259598*	ENSG00000267282*	ENSG00000277383*
LINC01393	MIR210HG	ENSG00000259605*	ENSG00000267283*	MARCKS
LINC01980	ENSG00000247121*	LOC105376713	RNFT1-DT	CEBPB-AS1
ENSG00000225555*	LOC101928002	ENSG00000259635*	ZNF566-AS1	ZNF670
C2CD4D	LOC105379362	ENSG00000259642*	ENSG00000267317*	ENSG00000277476*
NCBP2-AS1	ANKRD42-DT	ENSG00000259659*	ENSG00000267321*	ENSG00000277496*
ENSG00000225579*	CSTF3-DT	IQCH-AS1	ENSG00000267325*	ENSG00000277511*
LINC01623	LINC01252	ENSG00000259687*	GEMIN7-AS1	ENSG00000277602*
CCDC13-AS2	LOC439933	ENSG00000259692*	ENSG00000267364*	CCL3
ZNF469	FBXO38-DT	LOC105370969	UPK3BL1	ENSG00000277687*
ENSG00000225632*	LOC400541	ENSG00000259715*	ENSG00000267383*	ENSG00000277715*
ENSG00000225637*	UBL7-DT	ENSG00000259719*	ENSG00000267390*	TRAC
ENSG00000225643*	ZBED5-AS1	ENSG00000259735*	ENSG00000267397*	SYT15B
MCRIP1	ENSG00000247287*	CRTC3-AS1	ENSG00000267402*	ENSG00000277763*
LRP8-DT	ZCCHC3	ENSG00000259767*	ENSG00000267412*	ENSG00000277767*
SLC26A6	ENSG00000247317*	ZFHX3-AS1	SETBP1-DT	ENSG00000277782*
PTPRD-AS1	LOC100507250	ENSG00000259782*	HEATR6-DT	PSMB3
ENSG00000225721*	ENSG00000247373*	ENSG00000259788*	ZFP28-DT	ENSG00000277851*
FGD5-AS1	DNAJC3-DT	ENSG00000259793*	ZNF582-DT	ENSG00000277855*
ENSG00000225746*	LOC101928847	ENSG00000259797*	ENSG00000267458*	ENSG00000277879*
DBH-AS1	GPRC5D-AS1	ENSG00000259802*	ENSG00000267469*	ENSG00000277959*
ENSG00000225762*	MIR4458HG	CTCF-DT	ZNF571-AS1	ENSG00000277969*
MIAT	OIP5-AS1	ENSG00000259807*	ENSG00000267474*	CISD3
TRAM2-AS1	CKMT2-AS1	ENSG00000259818*	ENSG00000267475*	ENSG00000277999*
TMEM30A-DT	SPTY2D1OS	CDK13-DT	ENSG00000267481*	ENSG00000278002*
ENSG00000225806*	TWF2	ENSG00000259834*	UQCRFS1-DT	ENSG00000278022*
ENSG00000225807*	MARS2	ENSG00000259865*	ENSG00000267504*	DDX52
FAM229A	LRP4-AS1	ENSG00000259877*	ZNF285	ENSG00000278107*
ERCC6	ENSG00000247679*	ENSG00000259891*	ENSG00000267519*	ENSG00000278126*
ENSG00000225850*	STX18-AS1	ENSG00000259915*	S1PR2	ZNF8
RUSC1-AS1	ENSG00000247728*	ENSG00000259926*	ENSG00000267563*	ENSG00000278133*
ENSG00000225880*	ENSG00000247735*	ENSG00000259932*	ENSG00000267571*	TSC22D1-AS1
ENSG00000225885*	USP51	ENSG00000259935*	LINC02987	GLIDR
ENSG00000225889*	ENSG00000247765*	ENSG00000259940*	ENSG00000267598*	LINC02139
HCG23	PCED1B-AS1	ENSG00000259943*	ENSG00000267626*	ENSG00000278231*
NOL7	MOCS2-DT	ENSG00000259953*	ENSG00000267632*	ENSG00000278238*
LINC02249	TMEM161B-DT	IL21R-AS1	ENSG00000267633*	MYO19
SLC18A2-AS1	ENSG00000247853*	RBM15B	ENSG00000267672*	ENSG00000278276*
PCA3	FAM174A-DT	ENSG00000259959*	FDX2	GGNBP2
ENSG00000225938*	ENSG00000247934*	ENSG00000259972*	ZNF224	ENSG00000278330*
ENSG00000225948*	SEC24B-AS1	ENSG00000259985*	ENSG00000267698*	LOC124902860
ENSG00000225963*	ENSG00000247970*	ENSG00000259994*	ENSG00000267707*	ENSG00000278376*
ENSG00000225964*	LINC00926	ENSG00000260000*	EDDM13	DHRS11
PIGBOS1	NRAV	TGFBR3L	ENSG00000267731*	ACACA
ZNF567-DT	ENSG00000248015*	ENSG00000260018*	ENSG00000267737*	TMEM191B
ENSG00000225978*	FAM13A-AS1	ENSG00000260025*	ENSG00000267749*	ENSG00000278576*
ENSG00000225979*	UBA6-DT	HOXB7	BSG-AS1	ENSG00000278600*
ENSG00000225982*	ENSG00000248092*	NORAD	EML2-AS1	ZNF426-DT
LINC02660	BCKDHA	LCMT1-AS2	ENSG00000267787*	C11orf98
ENSG00000226007*	INSL3	ENSG00000260035*	LIN37	MRM1
ENSG00000226009*	ENSG00000248161*	ENSG00000260060*	ENSG00000267811*	H4C1
RWDD3-DT	ENSG00000248240*	LOC101928728	ENSG00000267834*	H2AC17
LINC01772	TRIM52-AS1	ENSG00000260077*	ENSG00000267838*	ENSG00000278730*
ZNF503-AS1	LOC101927543	MIR762HG	ENSG00000267852*	ENSG00000278743*
ENSG00000226067*	LUCAT1	ENSG00000260093*	NDUFA7	ENSG00000278768*
LINC00937	CDK11B	AFTPH-DT	MZF1-AS1	ENSG00000278784*
FTCDNL1	LINC00504	ENSG00000260136*	ZNF460-AS1	H3C10
BAIAP2-DT	LOC124901151	ENSG00000260160*	ENSG00000267892*	ENSG00000278834*
AP4B1-AS1	SEMA6A-AS1	ENSG00000260177*	ENSG00000267904*	MRPL45
TEX22	LINC01962	ENSG00000260179*	ENSG00000267939*	ENSG00000278847*
ENSG00000226179*	POU5F2	ENSG00000260193*	CARD8-AS1	ENSG00000278869*
LOC100129215	ABHD14A	ENSG00000260196*	PTOV1-AS1	LOC645967
ENSG00000226200*	LOC100289230	ENSG00000260197*	ENSG00000268027*	CEP83-DT
LINC00381	SRP14-DT	CD2BP2-DT	ENSG00000268030*	ENSG00000278932*
ENSG00000226263*	LOC157273	KDM7A-DT	ERFL	HEIH
BAZ2B	ENSG00000248544*	ENSG00000260233*	NBPF12	ENSG00000279066*
ENSG00000226276*	ENSG00000248559*	ENSG00000260236*	ENSG00000268051*	SND1-IT1
ENSG00000226310*	OXCT1-AS1	ENSG00000260249*	ENSG00000268061*	ENSG00000279080*
CFLAR-AS1	ALG1L9P	LOC119746555	FMR1-AS1	LINC01451
NUP50-DT	ENSG00000248693*	LINC02166	LOC105372321	ENSG00000279145*
ENSG00000226352*	CCDC153	SNHG19	LOC100289361	ENSG00000279159*
ENSG00000226377*	ENSG00000248714*	ENSG00000260267*	ENSG00000268205*	ENSG00000279168*
ENSG00000226380*	LINC01948	ENSG00000260273*	ENSG00000268218*	TSTD3
LINC01876	ENSG00000248734*	ENSG00000260274*	ENSG00000268292*	ENSG00000279175*
SLC16A1-AS1	ACTN3	ENSG00000260278*	ENSG00000268362*	ENSG00000279277*
ENSG00000226445*	ENSG00000248787*	ENSG00000260285*	ENSG00000268364*	ENSG00000279278*
ENSG00000226465*	USP46-DT	ARMH2	LOC105372421	ENSG00000279317*
ENSG00000226471*	LINC02899	ENSG00000260296*	LOC644656	ENSG00000279342*
TMEM185B	FMN1	ENSG00000260302*	MIR4453HG	ENSG00000279529*
ENSG00000226530*	ENSG00000248925*	ENSG00000260316*	LOC100132686	ENSG00000279738*
CYP4F26P	COPB2-DT	ENSG00000260317*	SIGLEC5	ENSG00000279833*
ENSG00000226571*	ENSG00000248936*	ENSG00000260329*	ENSG00000268509*	LINC01126
ENSG00000226578*	ENSG00000249021*	HEXA-AS1	ZNF8-DT	ENSG00000280007*
ENSG00000226581*	ENSG00000249042*	ENSG00000260349*	LOC124904620	ENSG00000280011*
ENSG00000226609*	ZNF436-AS1	ENSG00000260352*	ENSG00000268573*	LOC102724023
ENSG00000226645*	ENSG00000249096*	ENSG00000260360*	ENSG00000268584*	ENSG00000280195*
PLCG1-AS1	ENSG00000249109*	ENSG00000260367*	ENSG00000268635*	ENSG00000280206*
TSPAN14-AS1	HAUS5	ENSG00000260368*	LOC102725254	UCKL1-AS1
TRBV2	ENSG00000249131*	LINC00562	ENSG00000268683*	ENSG00000280383*
ENSG00000226664*	ENSG00000249207*	ENSG00000260400*	ENSG00000268798*	LOC102724200
ENTPD1-AS1	ATP5MGL	ENSG00000260409*	LINC02132	ENSG00000280434*
LENG8-AS1	LOC105378976	ENSG00000260412*	ENSG00000268836*	ENSG00000280474*
FAM66C	LINC02265	LINC02367	LOC112268269	ASAP1-IT2
HSBP1L1	ENSG00000249249*	ENSG00000260425*	A1BG-AS1	BTG3-AS1
SMCR5	LINC01088	ATP2A1-AS1	ENSG00000268947*	CCDC163
MAGOH-DT	UGDH-AS1	ENSG00000260448*	MAN1B1-DT	ENSG00000280721*
DISC1-IT1	CASC11	C16orf95	ENSG00000269028*	ENSG00000280734*
SRRM5	LINC01060	ENSG00000260464*	ENSG00000269038*	EIF1B-AS1
FAM30A	ENSG00000249388*	ENSG00000260475*	ENSG00000269044*	PAGR1
LINC02611	NAIP	E2F5-DT	ENSG00000269148*	LINC00294
ENSG00000226803*	ZNF324B	ENSG00000260495*	ENSG00000269176*	ENSG00000280832*
ENSG00000226816*	LOC285638	ENSG00000260507*	LOC105372435	CTBP1-AS
LOC100996437	SPATS1	ENSG00000260517*	LINC00528	LINC00921
LOC100505774	ENSG00000249483*	ENSG00000260526*	TMSB15B	N4BP2L2-IT2
ENSG00000226849*	ENSG00000249492*	ENSG00000260528*	ENSG00000269246*	TRG-AS1
ENSG00000226853*	ENSG00000249494*	ENSG00000260558*	ZSCAN16-AS1	PTENP1-AS
THORLNC	ENSG00000249502*	ENSG00000260563*	MAGIX	ENSG00000281162*
ENSG00000226862*	ENSG00000249572*	ENSG00000260565*	IKBKG	NPTN-IT1
ENSG00000226877*	PCGF3-AS1	ENSG00000260572*	ZNF587B	ENSG00000281195*
ENSG00000226889*	LINC01259	ENSG00000260588*	RAB11B-AS1	ENSG00000281344*
LINC01359	ENSG00000249673*	STAM-DT	ENSG00000269399*	ARRDC3-AS1
ENSG00000226899*	ENSG00000249679*	LOC105377205	SPIB	RASSF1-AS1
RNF207-AS1	ENSG00000249684*	ENSG00000260621*	PGLS-DT	ENSG00000281398*
DANCR	ZNF564	ENSG00000260625*	ENSG00000269463*	LINC01176
ENSG00000226963*	LINC02242	SNAI3-AS1	ENSG00000269482*	ENSG00000281501*
LTA	ENSG00000249786*	ENSG00000260651*	ENSG00000269514*	EBLN3P
LINC00511	ENSG00000249790*	ANKRD20A1	ENSG00000269553*	ENSG00000281903*
ITGB2-AS1	ENSG00000249806*	ENSG00000260708*	TMEM185A	TMEM265
ENSG00000227050*	THBS4-AS1	ENSG00000260711*	ENSG00000269578*	ENSG00000282386*
C14orf132	LINC02021	ENSG00000260719*	ENSG00000269604*	ENSG00000282393*
MUC12-AS1	ENSG00000249856*	ENSG00000260740*	C10orf95-AS1	ENSG00000282508*
WDR46	PVT1	ENSG00000260751*	ENSG00000269688*	ENSG00000282572*
ENSG00000227061*	ENSG00000249898*	ENSG00000260755*	ENSG00000269696*	ADORA3
ENSG00000227070*	PDCD6	MIR3677HG	NBPF9	BISPR
FOCAD-AS1	TRGV7	CDR2-DT	SLC25A53	ENSG00000282885*
LINC02798	BFSP2-AS1	ATXN7L3-AS1	KCNQ1OT1	PCBP2-OT1
LMCD1-AS1	LOC105374085	LINC01963	LOC122539214	ENSG00000282996*
ZNF717	YJEFN3	ENSG00000260805*	ZNF528-AS1	ENSG00000283045*
WDR11-DT	ENSG00000250069*	ENSG00000260806*	EGLN2	ENSG00000283064*
ENSG00000227189*	ESAM-AS1	CEROX1	ENSG00000269886*	ENSG00000283103*
TRGC2	LOC101927237	ENSG00000260810*	SNHG8	HYMAI
ENSG00000227192*	ENSG00000250081*	ENSG00000260816*	ENSG00000269898*	SCHIP1
MIR663AHG	ENSG00000250091*	FBXL19-AS1	RMRP	ENSG00000283608*
ENSG00000227198*	ENSG00000250131*	ENSG00000260853*	ENSG00000269906*	ENSG00000283633*
SPATA13-AS1	ENSG00000250132*	ENSG00000260879*	ENSG00000269910*	ENSG00000283635*
ENSG00000227214*	ENSG00000250135*	TAT-AS1	ENSG00000269911*	LOC105372165
LOC124902280	LOC107986412	ADPGK-AS1	ENSG00000269918*	LOC729732
ENSG00000227240*	ENSG00000250159*	ENSG00000260905*	ENSG00000269919*	LOC105373780
LOC105373951	ENSG00000250166*	ENSG00000260910*	ENSG00000269921*	ENSG00000283849*
ENSG00000227256*	ENSG00000250170*	ENSG00000260911*	ENSG00000269924*	ENSG00000283886*
SMIM2-AS1	ENSG00000250220*	ENSG00000260912*	MIRLET7A1HG	LOC101927245
KLLN	TRIM7-AS2	CCPG1	LOC124904535	MSANTD7
ENSG00000227297*	PTTG2	LOC103344931	ENSG00000269939*	ENSG00000284052*
PARG	LINC02762	ENSG00000260923*	ENSG00000269940*	SCO2
RBM26-AS1	ZNF718	ENSG00000260924*	ENSG00000269951*	C2orf81
ENSG00000227355*	SMIM20	LOC105370791	ENSG00000269954*	ENSG00000284428*
GOLGA7B-DT	LOC105377623	LOC101927556	ENSG00000269958*	LOC122455342
RABGAP1L-DT	HEATR5A-DT	CAPN10-DT	ENSG00000269967*	ENSG00000284543*
DLG1-AS1	ENSG00000250397*	ENSG00000260992*	ENSG00000269968*	ENSG00000284602*
ENSG00000227388*	CHCHD10	ENSG00000260997*	ENSG00000269970*	ENSG00000284634*
ENSG00000227398*	FAM218A	ENSG00000261000*	ENSG00000269971*	ENSG00000284669*
LINC01806	LOC101929227	ENSG00000261003*	ENSG00000269973*	LOC728743
CSE1L-DT	CDK3	LINC01572	C16orf95-DT	ENSG00000284707*
LINC00310	ENSG00000250519*	SULT1A3	ENSG00000270012*	ENSG00000284719*
STK4-DT	ENSG00000250541*	ENSG00000261064*	ENSG00000270019*	ENSG00000284734*
ENSG00000227486*	ATP6V1E2	ENSG00000261071*	ENSG00000270022*	LOC101928059
KIF1C-AS1	GLI4	ENSG00000261079*	ATP6V0D1-DT	EEF1AKMT4
SCAMP4	ENSG00000250602*	ZNNT1	ENSG00000270055*	TBCE
LTB	NUDT16-DT	ENSG00000261094*	ENSG00000270062*	LOC101928718
LINC01624	YPEL3-DT	ENSG00000261096*	ENSG00000270066*	ENSG00000284882*
ENSG00000227512*	REELD1	ENSG00000261098*	ENSG00000270069*	LOC101928143
LINC01483	LOC654780	ENSG00000261101*	ENSG00000270072*	ENSG00000284959*
ENSG00000227518*	LINC02381	ENSG00000261114*	ENSG00000270077*	ENSG00000284968*
SLC2A1-DT	LINC02436	ENSG00000261118*	ENSG00000270083*	LOC105376244
DNAJC9-AS1	SNHG18	RBFADN	ENSG00000270091*	TBCE
ENSG00000227543*	ENSG00000250790*	ENSG00000261135*	ENSG00000270100*	ENSG00000285091*
HSD11B1-AS1	ZBED3-AS1	LOC105370941	ENSG00000270103*	ENSG00000285106*
ENSG00000227598*	GMDS-DT	ENSG00000261140*	ENSG00000270117*	ENSG00000285159*
ENSG00000227619*	ENSG00000250938*	ENSG00000261173*	ENSG00000270127*	ENSG00000285184*
ENSG00000227627*	SNHG21	ENSG00000261187*	ENSG00000270140*	LOC100506207
LINC01132	ENSG00000250992*	TFIP11-DT	ENSG00000270141*	RALY-AS1
LINC00355	TRD-AS1	ENSG00000261200*	LINC01480	ENSG00000285280*
LINC01068	SLC25A30-AS1	TNRC6B-DT	ENSG00000270165*	LOC145783
ENSG00000227678*	THAP9-AS1	ENSG00000261216*	NCBP2AS2	GABPB1-IT1
ENSG00000227698*	ENSG00000251023*	ENSG00000261219*	ENSG00000270175*	LOC105377139
ENSG00000227712*	ENSG00000251034*	ENSG00000261220*	ENSG00000270177*	POLR2J3
LINC02803	ENSG00000251131*	ZNF865	ENSG00000270179*	H2BK1
LOC729867	RIPK2-DT	ENSG00000261235*	ENSG00000270344*	LOC112267968
ENSG00000227782*	ENSG00000251141*	BOP1	ENSG00000270361*	RELA-DT
TEX46	LOC100128494	ENSG00000261242*	HMGN3-AS1	ENSG00000285534*
LOC124901333	ZNF674	ENSG00000261248*	CAHM	ENSG00000285554*
ENSG00000227896*	ENSG00000251194*	NUP93-DT	ENSG00000270504*	ENSG00000285646*
SNAP25-AS1	ENSG00000251244*	ENSG00000261324*	IGHV3-30	ENSG00000285658*
IL6ST-DT	ZNF345	ENSG00000261326*	ENSG00000270562*	ENSG00000285661*
ENSG00000227914*	LOC100505685	LOC105274304	ENSG00000270589*	ENSG00000285667*
ENSG00000227920*	ALG1L2	ENSG00000261338*	ENSG00000270605*	ENSG00000285669*
ENSG00000227933*	ENSG00000251301*	ENSG00000261351*	NBPF14	ENSG00000285676*
ENSG00000227945*	LINC02728	PYCARD-AS1	ENSG00000270638*	ENSG00000285693*
ENSG00000227946*	ENSG00000251330*	OTULIN-DT	ENSG00000270640*	ENSG00000285730*
ENSG00000227953*	ENSG00000251363*	MANEA-DT	TSIX	ENSG00000285752*
RBM15-AS1	SYT9-AS1	ENSG00000261367*	TAF15	LOC389906
ENSG00000228005*	ZNF550	PECAM1	ENSG00000270659*	ENSG00000285796*
ENSG00000228008*	ENSG00000251417*	ENSG00000261386*	YTHDF3-DT	ENSG00000285803*
ENSG00000228010*	LINC02615	PSMD7-DT	ENSG00000270681*	ENSG00000285830*
IL6R-AS1	RASGRF2-AS1	ENSG00000261416*	ENSG00000270755*	LOC124902388
LOC283038	ENSG00000251555*	ENSG00000261420*	ENSG00000270761*	LOC105378268
HCG20	MALAT1	TMEM202-AS1	RPS10-NUDT3	LOC124901671
LOC100996583	TRBV21-1	ENSG00000261441*	ENSG00000270820*	LOC102723663
ENSG00000228043*	LINC02482	LOC102723692	H4C14	LOC122526776
POLR2J2	LOC101927636	ENSG00000261449*	ENSG00000270894*	NIPBL-DT
ENSG00000228060*	MTA1-DT	ENSG00000261451*	ENSG00000270956*	ENSG00000286004*
ENSG00000228061*	ENSG00000251615*	LINC01003	LPP-AS2	ENSG00000286009*
LYPLAL1-DT	LINC02241	COQ7-DT	ENSG00000270964*	ENSG00000286043*
ENSG00000228084*	ENSG00000251637*	ENSG00000261468*	ENSG00000270972*	ENSG00000286045*
ENSG00000228107*	ENSG00000251661*	ENSG00000261474*	ENSG00000271046*	ENSG00000286065*
MELTF-AS1	ENSG00000251867*	ENSG00000261485*	ENSG00000271109*	LOC105373170
ENSG00000228113*	ENSG00000253106*	ENSG00000261490*	HERPUD2-AS1	SPEGNB
ENSG00000228115*	ENSG00000253133*	ENSG00000261505*	ITGB8-AS1	NOTCH2NLR
ENSG00000228124*	LINC02947	ENSG00000261519*	ENSG00000271147*	ENSG00000286113*
FALEC	ENSG00000253172*	ENSG00000261526*	ENSG00000271155*	ENSG00000286116*
ENSG00000228140*	ENSG00000253200*	ENSG00000261544*	ENSG00000271200*	ENSG00000286138*
ENSG00000228150*	DENND3-AS1	ENSG00000261560*	ENSG00000271204*	ENSG00000286159*
ENSG00000228157*	ENSG00000253220*	ENSG00000261584*	TMCC1-DT	LOC124902114
ENSG00000228172*	C8orf88	ENSG00000261586*	SRXN1	ENSG00000286171*
ENSG00000228192*	SHLD3	ENSG00000261592*	ENSG00000271335*	LOC105372401
ENSG00000228201*	CCDC71L	ENSG00000261596*	ENSG00000271380*	CPLANE1-AS1
GRASLND	HOXA10	GAN	NBPF19	ENSG00000286194*
LINC00578	STAU2-AS1	ENSG00000261613*	NBPF10	NOTCH2NLC
HCG11	ENSG00000253320*	ENSG00000261644*	ENSG00000271427*	ENSG00000286223*
ENSG00000228242*	RAD21-AS1	DISC1FP1	MMP28	ENSG00000286236*
ENSG00000228251*	TUG1	PIERCE2	CCL5	LOC114841035
ATP8	ENSG00000253372*	ENSG00000261654*	ENSG00000271533*	ENSG00000286288*
ENSG00000228274*	ENSG00000253392*	ENSG00000261669*	ENSG00000271538*	ENSG00000286313*
PCAT6	ENSG00000253394*	ENSG00000261684*	ENSG00000271553*	ENSG00000286314*
ENSG00000228293*	ENSG00000253408*	ENSG00000261734*	ENSG00000271576*	ENSG00000286340*
FAM174C	PCAT1	ENSG00000261737*	LINC02550	ENSG00000286341*
ENSG00000228302*	ENSG00000253475*	ENSG00000261754*	LIX1L	LOC105369363
LINC01209	LINC02099	ENSG00000261758*	MILR1	ENSG00000286388*
FKTN-AS1	NACA2	ENSG00000261766*	ATP2B1-AS1	ENSG00000286408*
ENSG00000228323*	MIR3142HG	ENSG00000261770*	PDCD6IP-DT	ENSG00000286409*
MIR646HG	ENSG00000253552*	DDX19A-DT	ENSG00000271646*	ENSG00000286416*
ITPKB-IT1	ENSG00000253559*	ENSG00000261783*	ENSG00000271737*	ENSG00000286444*
ENSG00000228393*	ENSG00000253586*	LOC101929536	ENSG00000271746*	ENSG00000286482*
ENSG00000228395*	EIF5AL1	ENSG00000261799*	ENSG00000271754*	PARTICL
LINC01635	LINC03047	LOXL1-AS1	ENSG00000271780*	LOC124902026
TAB2	ENSG00000253636*	LINC00662	ENSG00000271789*	ENSG00000286634*
LOC107985688	ENSG00000253645*	ENSG00000261839*	ENSG00000271797*	ENSG00000286646*
ENSG00000228434*	ENSG00000253666*	LOC730183	ENSG00000271806*	ENSG00000286650*
LOC105378663	ENSG00000253669*	ENSG00000261845*	ENSG00000271848*	ENSG00000286656*
ENSG00000228444*	VIRMA-DT	ZNF594-DT	ENSG00000271849*	ENSG00000286699*
OST4	ALG11	ENSG00000261888*	ENSG00000271851*	ENSG00000286707*
LOC101927692	MINCR	ENSG00000261889*	ENSG00000271855*	ENSG00000286715*
ENSG00000228485*	ATXN7L3B	ENSG00000261916*	LINC01215	LOC101928415
C2orf92	ENSG00000253720*	ENSG00000261971*	ENSG00000271857*	LOC100289495
ENSG00000228506*	PRKDC	ENSG00000262001*	CYB561D2	ENSG00000286786*
ENSG00000228509*	PCDHGA6	ENSG00000262020*	ENSG00000271869*	ENSG00000286787*
MIR34AHG	OTUD6B-AS1	ENSG00000262049*	ENSG00000271870*	ENSG00000286796*
CCDC183-AS1	KBTBD11-AS1	ENSG00000262050*	ENSG00000271888*	ENSG00000286808*
ENSG00000228548*	PCDHGA8	ENSG00000262089*	TAGAP-AS1	ENSG00000286813*
NUTM2E	CFAP418-AS1	LINC02175	ENSG00000271918*	ENSG00000286817*
MIR4432HG	LOC124901990	C17orf114	ENSG00000271933*	ENSG00000286825*
FNDC10	PCDHGA10	LINC02861	ENSG00000271937*	ENSG00000286835*
DCAF8-DT	RBM12B-DT	ENSG00000262202*	ENSG00000271938*	ENSG00000286864*
HDAC2-AS2	ENSG00000253853*	ENSG00000262211*	ENSG00000271964*	ENSG00000286872*
ENSG00000228643*	ENSG00000253893*	ENSG00000262227*	ENSG00000271971*	ENSG00000286873*
SNHG26	LOC124900254	CORO7	ENSG00000271976*	ENSG00000286883*
ENSG00000228655*	LINC03020	ENSG00000262265*	ENSG00000272004*	ENSG00000286885*
STIM1-AS1	CLN8-AS1	ENSG00000262312*	ENSG00000272008*	ENSG00000286887*
PROB1	ZNF260	ENSG00000262370*	ENSG00000272009*	ENSG00000286895*
ENSG00000228686*	ENSG00000254028*	ENSG00000262372*	ENSG00000272010*	ENSG00000286899*
ARL17A	ENSG00000254034*	ENSG00000262380*	ENSG00000272024*	ENSG00000286907*
LOC101928565	LYN	ENSG00000262413*	ENSG00000272030*	ENSG00000286931*
TNKS2-DT	ENSG00000254092*	ENSG00000262420*	ANKRD34A	ENSG00000286964*
LINC00659	PINX1	ENSG00000262429*	ENSG00000272033*	ENSG00000286974*
DHFR	LINC02055	MIR193BHG	ENSG00000272040*	ENSG00000286989*
SAPCD1	CD8B2	ENSG00000262468*	GTF2H5	LOC124909475
ENSG00000228737*	ENSG00000254162*	CCER2	ENSG00000272054*	ENSG00000287024*
ENSG00000228750*	ENSG00000254165*	ENSG00000262514*	ENSG00000272077*	ENSG00000287044*
WEE2-AS1	PCAT2	ENSG00000262528*	ENSG00000272086*	ENSG00000287070*
ENSG00000228779*	ENSG00000254177*	ENSG00000262580*	ENSG00000272092*	ENSG00000287077*
LINC00954	ENSG00000254205*	SPON1	ENSG00000272106*	ENSG00000287087*
LINC01128	NPIPB11	ENSG00000262728*	ENSG00000272109*	ENSG00000287091*
PCMTD1-DT	WWP1-AS1	MRPL12	ENSG00000272112*	ENSG00000287104*
ENSG00000228826*	ENSG00000254263*	ENSG00000262823*	ENSG00000272115*	ENSG00000287115*
ENSG00000228830*	ENSG00000254275*	ENSG00000262873*	LYRM4-AS1	LOC124907726
PIK3IP1-DT	LINC03021	C19orf84	FGF14-AS2	C2orf27A
ENSG00000228857*	LOC101929719	ENSG00000262877*	ENSG00000272144*	ENSG00000287168*
ENSG00000228862*	ENSG00000254397*	ENSG00000262879*	ENSG00000272145*	ENSG00000287170*
ENSG00000228863*	LRRC24	LOC101927911	ARF4-AS1	ENSG00000287175*
ENSG00000228878*	LINC02696	ENSG00000262898*	ENSG00000272148*	ENSG00000287185*
ENSG00000228886*	ENSG00000254428*	CCNQ	ENSG00000272156*	ENSG00000287190*
UBAC2-AS1	ENSG00000254452*	ENSG00000262967*	ENSG00000272172*	ENSG00000287244*
ENSG00000228906*	XNDC1N	ENSG00000262979*	ENSG00000272173*	ENSG00000287252*
ENSG00000228923*	AP5B1	GTF2I	ENSG00000272181*	LOC101929667
AKT3-IT1	UBQLN1-AS1	ZNF234	ENSG00000272182*	HPS1-AS1
ENSG00000228956*	ENSG00000254484*	ENSG00000263004*	ENSG00000272186*	FLJ32255
LINC01205	ENSG00000254485*	RNF213-AS1	ENSG00000272189*	ENSG00000287265*
ENSG00000229017*	ENSG00000254501*	ENSG00000263072*	ENSG00000272192*	ENSG00000287269*
ENSG00000229021*	CHMP4A	ENSG00000263089*	ENSG00000272195*	ENSG00000287286*
ZFAND2A-DT	LOC100507384	ENSG00000263120*	ENSG00000272196*	ENSG00000287296*
HECW2-AS1	FLJ20021	ENSG00000263220*	ENSG00000272211*	ENSG00000287367*
MED4-AS1	ENSG00000254556*	ENSG00000263272*	ENSG00000272219*	LOC105377663
RPL41	LINC03031	ENSG00000263276*	ENSG00000272221*	ENSG00000287387*
VIM-AS1	CAPN1-AS1	LOC101929566	ENSG00000272247*	ENSG00000287425*
ENSG00000229127*	ENSG00000254635*	ENSG00000263331*	ENSG00000272255*	ENSG00000287431*
CCDC26	ENSG00000254682*	ENSG00000263393*	ENSG00000272256*	ENSG00000287454*
ENSG00000229151*	FPGT	TMEM220-AS1	ENSG00000272264*	ENSG00000287480*
ENSG00000229152*	SENCR	NFE2L1-DT	ENSG00000272267*	ENSG00000287494*
EPHA1-AS1	MEX3A	GTSCR1	NUP153-AS1	ENSG00000287509*
ENSG00000229178*	ENSG00000254741*	SRSF8	IER3-AS1	ENSG00000287534*
LINC03008	EEF1G	ENSG00000263466*	ENSG00000272275*	ENSG00000287539*
LINC00200	ENSG00000254777*	IKBKE	ENSG00000272277*	ENSG00000287553*
ENSG00000229227*	ENSG00000254791*	ENSG00000263531*	ENSG00000272282*	ENSG00000287562*
TTTY10	ENSG00000254802*	LINC01145	ILRUN-AS1	ENSG00000287569*
LPGAT1-AS1	LMNTD2-AS1	ENSG00000263731*	ENSG00000272316*	ENSG00000287574*
LOC101928994	LIPT2-AS1	LINC00667	TTC23L-AS1	ENSG00000287576*
SNHG31	ENSG00000254842*	KPNB1-DT	NUDT3	ENSG00000287584*
ENSG00000229276*	ENSG00000254846*	ENSG00000263787*	KMT2B	ENSG00000287601*
ENSG00000229278*	MPV17L2	ENSG00000263823*	ENSG00000272335*	ENSG00000287608*
ENSG00000229299*	ENSG00000254859*	ENSG00000263826*	ENSG00000272341*	ENSG00000287644*
ENSG00000229313*	TMEM9B-AS1	MIF4GD-DT	ENSG00000272356*	ENSG00000287665*
ENSG00000229321*	ENSG00000254873*	ENSG00000263847*	ENSG00000272368*	ENSG00000287682*
ENSG00000229331*	ENSG00000254887*	LINC00672	ENSG00000272369*	ENSG00000287697*
ENSG00000229337*	BORCS8	ENSG00000263884*	ENSG00000272379*	ENSG00000287710*
HYI-AS1	ENSG00000254936*	NBPF11	ENSG00000272382*	ENSG00000287713*
ENSG00000229368*	DPP3	AKR1C8	ENSG00000272384*	ENSG00000287733*
TAF12-DT	BRK1	ENSG00000264078*	POM121C	PTCSC1
ENSG00000229422*	ENSG00000255008*	ENSG00000264112*	CD24	ENSG00000287778*
ST3GAL3-AS1	ENSG00000255026*	ENSG00000264207*	ENSG00000272406*	ENSG00000287808*
PATL2	ENSG00000255031*	MYL12-AS1	ENSG00000272420*	ENSG00000287817*
ENSG00000229487*	ENSG00000255045*	ZNF407-AS1	ENSG00000272426*	ENSG00000287825*
ENSG00000229525*	ENSG00000255046*	ZNF236-DT	ENSG00000272432*	ENSG00000287837*
ENSG00000229539*	LOC112268389	ENSG00000264290*	ENSG00000272434*	ENSG00000287839*
ENSG00000229582*	ENSG00000255062*	ENSG00000264339*	LOC642361	ENSG00000287875*
ENSG00000229587*	ENSG00000255081*	NOTCH2NLA	ENSG00000272449*	ENSG00000287916*
ACVR2B-AS1	CHMP1B	DYNLL2	ENSG00000272462*	LOC105369344
ENSG00000229591*	ENSG00000255118*	ENSG00000264443*	ENSG00000272463*	LOC124907871
ENSG00000229618*	ENSG00000255121*	OTUD7B	ENSG00000272476*	LOC100996756
MBNL1-AS1	ENSG00000255129*	ENSG00000264546*	ENSG00000272477*	ENSG00000287979*
ENSG00000229628*	LOC124902718	ENSG00000264548*	ENSG00000272501*	ENSG00000288007*
ITGB1-DT	ENSG00000255139*	DCXR-DT	ENSG00000272502*	LOC101929004
ENSG00000229666*	ENSG00000255145*	ENSG00000264575*	ENSG00000272509*	ENSG00000288012*
ENSG00000229672*	EID3	ENSG00000264577*	ENSG00000272518*	ENSG00000288025*
ZNF492	TOLLIP-DT	ENSG00000264635*	ENSG00000272523*	ENSG00000288043*
ENSG00000229692*	ENSG00000255182*	SEPTIN4-AS1	ENSG00000272525*	ENSG00000288044*
ENSG00000229717*	ENSG00000255197*	ENSG00000264739*	ENSG00000272529*	ENSG00000288061*
ENSG00000229719*	ENSG00000255198*	TTC39C-AS1	ENSG00000272562*	ENSG00000288066*
LOC100506274	ENSG00000255224*	ENSG00000264754*	ENSG00000272563*	ENSG00000288093*
ENSG00000229728*	ENSG00000255237*	ENSG00000264812*	ENSG00000272564*	ENSG00000288096*
PDC-AS1	SMIM35	ENSG00000264895*	ENSG00000272572*	ENSG00000288156*
ENSG00000229766*	GATD1-DT	SP2-DT	MUSTN1	LOC124903386
XIST	EID1	ENSG00000264937*	ENSG00000272574*	ENSG00000288398*
ZNF688	ENSG00000255310*	PRR29-AS1	ENSG00000272583*	ENSG00000288528*
PET100	LOC124902694	ENSG00000264964*	ENSG00000272588*	DUS4L-BCAP29
EMX2OS	ENSG00000255321*	ENSG00000265008*	ZSWIM8-AS1	C8orf44
LOC122539212	ENSG00000255328*	ENSG00000265100*	ZNF595	ENSG00000288612*
ENSG00000229862*	TMEM123-DT	MIR133A1HG	ENSG00000272606*	ACTL10
LINC01315	ENSG00000255384*	TSPOAP1-AS1	ENSG00000272654*	ENSG00000288670*
ENSG00000229893*	ENSG00000255389*	ENSG00000265206*	ENSG00000272661*	PANO1
ENSG00000229896*	ENSG00000255409*	ENSG00000265218*	ENSG00000272663*	PRRC2B
ENSG00000229931*	ENSG00000255422*	RBM8A	KLHDC7B-DT	ENSG00000288719*
FOSL2-AS1	EBLN2	ENSG00000265254*	ENSG00000272667*	F8A1
ENSG00000229956*	TTC36-AS1	ENSG00000265287*	ENSG00000272669*
ENSG00000229960*	ENSG00000255441*	TIMM23	HNRNPD-DT
TOB1-AS1	ENSG00000255449*	ENSG00000265413*	WASL-DT
ENSG00000229989*	SMIM14-DT	ENSG00000265458*	ENSG00000272688*
ENSG00000229999*	B4GAT1-DT	ENSG00000265478*	LINC02018
ALMS1-IT1	ENSG00000255495*	RNF115	ENSG00000272696*
CT70	DPP3-DT	ENSG00000265496*	ENSG00000272711*
ENSG00000230061*	POLR2M	ENSG00000265625*	ENSG00000272716*
ENSG00000230063*	LOC403312	RARA-AS1	ENSG00000272717*
ENSG00000230068*	B3GAT1-DT	RPL17	ENSG00000272732*
ENSG00000230074*	ZNF252P-AS1	LINC01970	ENSG00000272734*
PRRT3-AS1	FDXACB1	ENSG00000265737*	ENSG00000272735*
ENSG00000230091*	BRWD1-AS2	ENSG00000265739*	ENSG00000272750*
TRBV5-4	TRAV1-1	ZNF516-AS1	ENSG00000272754*
ENSG00000230105*	MIR9-3HG	ENSG00000265791*	ENSG00000272755*
ACBD6	LOC731157	ENSG00000265801*	WDR5B-DT
ENSG00000230138*	SNHG1	SEC22B	ENSG00000272764*
HOXB-AS1	IFNG-AS1	FSBP	JMJD1C-AS1
ENSG00000230155*	LINC02422	TXNIP	ENSG00000272768*
ENSG00000230184*	ENSG00000255823*	ENSG00000265975*	ENSG00000272777*
ENSG00000230185*	TAS2R20	SRGAP2	ENSG00000272795*
LINC01840	ENSG00000255839*	NDUFV2-AS1	ENSG00000272800*
XXYLT1-AS2	PXN-AS1	BAHCC1	ENSG00000272807*
ENSG00000230289*	ENSG00000255882*	ENSG00000266088*	ENSG00000272812*
ENSG00000230303*	CCND2-AS1	RASSF5	ENSG00000272817*
LINC01284	ENSG00000255949*	ENSG00000266120*	ENSG00000272825*
TTLL1-AS1	ENSG00000256006*	ENSG00000266171*	ENSG00000272829*
ENSG00000230325*	LINC02446	STRADA	ENSG00000272831*
EXOSC10-AS1	CTSO	ENSG00000266313*	MAP3K4-AS1
SPDYE21	COA8	NBPF15	ENSG00000272842*
DSCR9	TRAPPC2B	ENSG00000266340*	ENSG00000272843*
FAM41C	DNAAF4	ENSG00000266369*	ENSG00000272844*
ENSG00000230415*	URB1-AS1	ENSG00000266378*	ENSG00000272853*
ENSG00000230423*	ENSG00000256084*	ENSG00000266385*	ENSG00000272854*
EMC1-AS1	ZNF432	ENSG00000266389*	SAP30-DT
LINC01036	SBNO1-AS1	SNHG25	ENSG00000272871*
ENSG00000230438*	ENSG00000256116*	NCOA4	DCP1A
ANKRD18B	ENSG00000256128*	ENSG00000266445*	ENSG00000272888*
ENSG00000230454*	TAS2R30	MRPS21	ENSG00000272892*
PSMG3-AS1	ZNF10	ENSG00000266473*	ENSG00000272894*
VAV3-AS1	ZNF486	ENSG00000266490*	ENSG00000272906*
ENSG00000230490*	SMIM3	ENSG00000266495*	ENSG00000272909*
THAP7-AS1	ENSG00000256262*	ENSG00000266527*	ENSG00000272913*
ENSG00000230515*	HMBS	ENSG00000266538*	ENSG00000272918*
ENSG00000230530*	CACNA1C-AS2	ENSG00000266598*	ENSG00000272927*
LINC03004	ZNF225	ENSG00000266642*	ENSG00000272931*
ENSG00000230534*	ENSG00000256325*	ENSG00000266677*	ENSG00000272933*
ENSG00000230537*	ENSG00000256377*	ENSG00000266680*	ENSG00000272936*
LINC00102	ENSG00000256427*	MGC12916	ENSG00000272941*
ENSG00000230555*	TAS2R31	MYO15B	ENSG00000272948*
ENSG00000230587*	DND1	ENSG00000266718*	ENSG00000272954*
FTX	POLG2	ENSG00000266805*	ENSG00000272966*
TEX48	SMIM10L1	ENSG00000266893*	ENSG00000272967*
ENSG00000230606*	TRAV1-2	ENSG00000266896*	ENSG00000272973*
LOC107984948	LINC02361	ENSG00000266900*	ENSG00000272979*
ENSG00000230641*	ENSG00000256588*	ENSG00000266904*	ENSG00000272982*
ENSG00000230647*	ENSG00000256618*	LINC01841	ENSG00000272986*
LOC105375523	ZBTB11-AS1	ZNF793-AS1	ENSG00000272990*
RGPD4-AS1	ENSG00000256633*	ZNF230-DT	ENSG00000272994*
ENSG00000230658*	ZNF350	ENSG00000266947*	ARHGEF2-AS2
ENO1-AS1	STX5-DT	HSD17B1-AS1	ENSG00000273008*
ENSG00000230710*	ENSG00000256705*	FXYD1	ENSG00000273010*
ENSG00000230724*	MADD-AS1	AARSD1	ENSG00000273015*
LOC284798	ZNF253	RANBP3-DT	ENSG00000273017*
ENSG00000230732*	C17orf100	ENSG00000266990*	FAM106A
ENSG00000230735*	PARP11-AS1	ENSG00000266993*	DGCR5
ENSG00000230747*	ENSG00000256967*	ENSG00000266998*	LINC02035
ENSG00000230751*	ENSG00000257023*	ENSG00000267002*	C2orf15
ENSG00000230773*	ENSG00000257027*	ENSG00000267009*	ENSG00000273055*
YY2	ENSG00000257052*	ENSG00000267011*	ENSG00000273058*
LINC03016	DENND11	LOC124904695	CDC37L1-DT
ZNF674-AS1	LSM14A	ENSG00000267033*	ENSG00000273062*
ENSG00000230896*	NHLRC4	ATP8B1-AS1	ENSG00000273064*
ENSG00000230912*	ENSG00000257135*	ZNF850	ENSG00000273076*
ENSG00000230918*	TMPO-AS1	ENSG00000267042*	ENSG00000273080*
LINC00309	LOC100506606	ENSG00000267053*	ENSG00000273082*
ENSG00000230947*	GATC	LOC100505715	ENSG00000273096*
HSBP1	ENSG00000257221*	ENSG00000267074*	ENSG00000273106*
AHI1-DT	LINC01619	ASB16-AS1	ENSG00000273117*
GNB1-DT	ENSG00000257261*	ENSG00000267096*	LOC124901427
THBS3-AS1	ENSG00000257275*	ILF3-DT	NBPF26
ENSG00000231073*	PRMT5-DT	ZNF561-AS1	ENSG00000273141*
HCG18	ENSG00000257298*	FMNL1-DT	ENSG00000273142*
MIR4422HG	ENSG00000257303*	SCAT1	ENSG00000273143*
ECE1-AS1	ZBED6	LINC01842	LOC124905134
ENSG00000231113*	MGAM	ENSG00000267152*	LCDR
ENSG00000231125*	TNS2-AS1	ADGRL1-AS1	ENSG00000273149*
ENSG00000231128*	ENSG00000257345*	ENSG00000267198*	ENSG00000273151*
HAR1B	ENSG00000257354*	DPY19L3-DT	ENSG00000273156*
ENSG00000231154*	FNTB	MALT1-AS1	ENSG00000273160*
ENSG00000231160*	ENSG00000257391*	LOC100996660	SNURF
LINC00852	ENSG00000257410*	ZNF790-AS1	ENSG00000273174*
ENSG00000231194*	RPAP3-DT	LOC728485	ENSG00000273175*
ENSG00000231212*	ENSG00000257475*	ENSG00000267265*	ENSG00000273183*
ITPR1-DT	KRT73-AS1	ENSG00000267275*	ENSG00000273188*
APCDD1L-DT	ENSG00000257497*	ENSG00000267278*	ENSG00000273199*
SGO1-AS1	ENSG00000257556*	ENSG00000267282*	ENSG00000273203*
MAP4K3-DT	ENSG00000257557*	ENSG00000267283*	ENSG00000273204*
LINC01816	ZNF625	LOC105371795	ENSG00000273210*
ENSG00000231329*	GALNT4	PIN1-DT	ENSG00000273216*
WARS2-AS1	OVCH1-AS1	RNFT1-DT	ENSG00000273221*
HLA-DPA1	ENSG00000257605*	ENSG00000267308*	ENSG00000273226*
ENSG00000231407*	PSMA3-AS1	ZNF566-AS1	ENSG00000273230*
LINC00689	GIHCG	ENSG00000267317*	ENSG00000273240*
WASIR2	LBX2-AS1	ENSG00000267321*	ENSG00000273247*
RB1-DT	INAFM1	SCARNA17	ENSG00000273253*
RPS18	CNPY2	GEMIN7-AS1	ENSG00000273254*
LINC01353	ENSG00000257740*	ENSG00000267359*	CNNM3-DT
FAM27C	ENSG00000257764*	ENSG00000267364*	ENSG00000273270*
LINC00278	ENSG00000257769*	UPK3BL1	ENSG00000273271*
ENSG00000231566*	PRANCR	ENSG00000267383*	ENSG00000273272*
DLEU2	ENSG00000257831*	ENSG00000267390*	ZBTB8B
EHBP1-AS1	ENSG00000257839*	ENSG00000267397*	ENSG00000273284*
ENSG00000231613*	DDN-AS1	ZFP28-DT	ENSG00000273289*
ANKRD44-AS1	CUX1	ZNF582-DT	ENSG00000273306*
AGBL5-AS1	TEN1	ENSG00000267458*	DGCR11
FSIP2-AS1	ENSG00000258001*	ENSG00000267469*	RBAKDN
CD109-AS1	ENSG00000258017*	ZNF571-AS1	ENSG00000273314*
COA6-AS1	CD63-AS1	ENSG00000267474*	ENSG00000273319*
ENSG00000231672*	BCDIN3D-AS1	ENSG00000267475*	ENSG00000273320*
LINC01891	MAP1LC3B2	ENSG00000267481*	ENSG00000273329*
LINC00574	ENSG00000258122*	UQCRFS1-DT	ENSG00000273338*
ENSG00000231704*	ENSG00000258181*	ZNF285	PAXIP1-DT
ENSG00000231711*	ENSG00000258216*	ENSG00000267519*	ENSG00000273356*
LINC-PINT	CHURC1	S1PR2	ENSG00000273363*
ENSG00000231728*	VASH1-AS1	ENSG00000267547*	ENSG00000273373*
ENSG00000231760*	ENSG00000258302*	ENSG00000267559*	ENSG00000273374*
RPS27AP5	ENSG00000258303*	ENSG00000267563*	ENSG00000273382*
ENSG00000231769*	C17orf49	ENSG00000267571*	ENSG00000273384*
ENSG00000231770*	ENSG00000258317*	LINC02987	ENSG00000273391*
PIK3CD-AS2	ITFG2-AS1	ENSG00000267598*	ENSG00000273394*
ENSG00000231806*	ENSG00000258337*	ENSG00000267633*	ENSG00000273399*
ENSG00000231829*	ENSG00000258365*	ENSG00000267637*	ENSG00000273437*
ENSG00000231830*	RTEL1	ENSG00000267655*	ENSG00000273445*
ENSG00000231840*	ENSG00000258376*	ENSG00000267666*	ENSG00000273448*
ENSG00000231856*	ENSG00000258377*	ENSG00000267670*	ENSG00000273450*
ENSG00000231863*	ZNF578	ENSG00000267672*	ENSG00000273451*
IPO9-AS1	LINC00641	FDX2	ENSG00000273456*
ENSG00000231881*	ENSG00000258450*	ZNF224	ENSG00000273472*
PRH1	ENSG00000258458*	ENSG00000267698*	ENSG00000273486*
TRAF3IP2-AS1	SPESP1	ENSG00000267707*	CWC25
ENSG00000231890*	ENSG00000258511*	EDDM13	ENSG00000273565*
IDH1-AS1	LINC00239	ENSG00000267731*	ENSG00000273568*
TAPBP	ENSG00000258526*	ENSG00000267737*	ENSG00000273576*
ENSG00000231953*	CRAT37	BSG-AS1	ZNHIT3
ENSG00000231955*	ENSG00000258560*	EML2-AS1	ENSG00000273619*
MMADHC-DT	ENSG00000258561*	LINC01801	ENSG00000273669*
ENSG00000231970*	LOC101929107	ENSG00000267787*	ENSG00000273674*
LRRC8C-DT	ENSG00000258634*	LIN37	ENSG00000273691*
DNMT3L-AS1	BCL2L2-PABPN1	ENSG00000267811*	ENSG00000273702*
LEF1-AS1	ENSG00000258646*	ENSG00000267834*	ENSG00000273711*
ZBED9	ENSG00000258655*	ENSG00000267838*	SUGT1-DT
ENSG00000232044*	TRIM34	ENSG00000267852*	ENSG00000273729*
ENSG00000232053*	HIF1A-AS3	NDUFA7	CYFIP1
ENSG00000232063*	ENSG00000258682*	MZF1-AS1	ENSG00000273759*
ENSG00000232065*	LINC00638	ZNF460-AS1	ENSG00000273783*
TMEM253	ENSG00000258702*	ENSG00000267892*	ENSG00000273797*
LINC01031	PRC1-AS1	ENSG00000267904*	H2BC8
ENSG00000232093*	AP1G2-AS1	ENSG00000267939*	ENSG00000273816*
ENSG00000232098*	ITPK1-AS1	ENSG00000267986*	USP27X
RFX3-DT	DDHD1-DT	CARD8-AS1	ENSG00000273837*
TMA7	LINC02328	PTOV1-AS1	TAF9
ENSG00000232117*	PPP1R13B-DT	ENSG00000268027*	ENSG00000273888*
ENSG00000232118*	BAZ1A-AS1	ENSG00000268030*	NOL12
MCTS1	ENSG00000258752*	ERFL	ENSG00000273951*
LOC105372832	ENSG00000258757*	NBPF12	ENSG00000273972*
RAP2C-AS1	ENSG00000258768*	ENSG00000268061*	ENSG00000273987*
LINC01873	ENSG00000258813*	FMR1-AS1	ENSG00000273989*
ENSG00000232196*	RNASE4	ENSG00000268081*	ENSG00000274001*
LINC00865	MC1R	ENSG00000268093*	LOC105370532
LINC02043	HISLA	LOC105372321	LINC01138
ENSG00000232234*	ENSG00000258875*	LOC100289361	ENSG00000274021*
ASCL5	CEP95	ENSG00000268189*	ENSG00000274038*
LINC02805	ENSG00000258891*	ENSG00000268205*	CASTOR2
ENSG00000232300*	FOXN3-AS1	ENSG00000268218*	ENSG00000274092*
LINC03002	MIA2-AS1	ENSG00000268292*	ENSG00000274104*
ENSG00000232347*	ENSG00000258944*	ENSG00000268362*	NATD1
ENSG00000232354*	ENSG00000258982*	ENSG00000268364*	ENSG00000274184*
ENSG00000232386*	ENSG00000259001*	LOC105372421	SOCS7
SMIM26	ENSG00000259003*	LOC644656	ENSG00000274213*
STAG2-AS1	ENSG00000259033*	MIR4453HG	ENSG00000274220*
AJM1	LINC02332	LOC100132686	ENSG00000274227*
MHENCR	ACTN1-DT	NFILZ	LOC283683
ENSG00000232445*	ENSG00000259065*	ENSG00000268509*	SYNGAP1-AS1
LINC02777	ENSG00000259088*	ZNF8-DT	ENSG00000274265*
ENSG00000232485*	TRAV30	LOC124904620	ENSG00000274270*
OSBPL10-AS1	LOC100506321	ENSG00000268555*	ENSG00000274275*
ENSG00000232504*	LINC00924	ENSG00000268573*	H2BC6
ENSG00000232518*	ENSG00000259138*	ENSG00000268584*	ENSG00000274292*
LINC02802	MAP3K9-DT	ENSG00000268635*	ENSG00000274315*
ENSG00000232533*	ENSG00000259172*	ENSG00000268678*	ENSG00000274317*
ENSG00000232536*	ENSG00000259215*	ENSG00000268683*	ENSG00000274341*
ENSG00000232542*	LOC105371022	ENSG00000268751*	ZNF658
MRTFA-AS1	LINC02323	ENSG00000268798*	ENSG00000274373*
KIAA1614-AS1	ENSG00000259242*	LINC02132	ENSG00000274383*
KANTR	USP3-AS1	ENSG00000268836*	TMEM269
ENSG00000232611*	ENSG00000259251*	LOC112268269	TPTE
ENSG00000232618*	ENSG00000259274*	ENSG00000268889*	ENSG00000274421*
HLA-DQB2	ZNF710-AS1	A1BG-AS1	ENSG00000274422*
ENSG00000232640*	ENSG00000259321*	ENSG00000268947*	ENSG00000274425*
LINC01431	ENSG00000259327*	MAN1B1-DT	C8orf89
ENSG00000232648*	INAFM2	ENSG00000269028*	ENSG00000274460*
GOLGA8N	ENSG00000259343*	ENSG00000269038*	TBC1D3
IDI2-AS1	ENSG00000259349*	ENSG00000269044*	RCC1L
ZNF687-AS1	ENSG00000259363*	ENSG00000269148*	MIR223HG
LINC00665	ENSG00000259380*	ENSG00000269176*	ENSG00000274561*
ATP11A-AS1	ENSG00000259407*	LOC105372435	ENSG00000274591*
KIZ-AS1	ENSG00000259408*	LINC00528	PCCA-DT
ENSG00000232719*	ENSG00000259436*	TMSB15B	ENSG00000274667*
ENSG00000232721*	ENSG00000259448*	ENSG00000269243*	ENSG00000274678*
GTF2I-AS1	ADNP-AS1	ENSG00000269246*	ENSG00000274751*
LOC101927687	CPEB1-AS1	ZSCAN16-AS1	ENSG00000274818*
ENSG00000232748*	ENSG00000259488*	ENSG00000269296*	ENSG00000274828*
ENSG00000232756*	MRPL46	MAGIX	ENSG00000274904*
LINC03033	SLC28A2-AS1	ENSG00000269318*	ENSG00000274922*
ITGA6-AS1	ENSG00000259539*	IKBKG	ZKSCAN2-DT
ENSG00000232807*	ENSG00000259577*	ZNF587B	ENSG00000274964*
TNF	ENSG00000259594*	RAB11B-AS1	ENSG00000274979*
ENSG00000232811*	ENSG00000259598*	ENSG00000269399*	ENSG00000274987*
ENSG00000232828*	ENSG00000259605*	SPIB	H2AC12
PET117	LOC105376713	PGLS-DT	ZNF280B
PTGES2-AS1	ENSG00000259635*	ENSG00000269473*	MLLT6
ENSG00000232855*	ENSG00000259642*	ENSG00000269482*	PPP4R3B
LYRM9	ENSG00000259659*	ENSG00000269514*	ENSG00000275055*
SMG7-AS1	IQCH-AS1	TMEM185A	ENSG00000275056*
TRBV29-1	ENSG00000259687*	ENSG00000269559*	SYNRG
ENSG00000232876*	ENSG00000259692*	ENSG00000269578*	NUDT18
ENSG00000232891*	LOC105370969	ENSG00000269604*	ENSG00000275091*
DLGAP4-AS1	ENSG00000259715*	C10orf95-AS1	ENSG00000275092*
ENSG00000232909*	ENSG00000259735*	ZNF888-AS1	ZNF2
ENSG00000232912*	ENSG00000259767*	ENSG00000269688*	ENSG00000275120*
ENSG00000232931*	ZFHX3-AS1	ENSG00000269696*	ENSG00000275180*
ENSG00000232934*	ENSG00000259782*	NBPF9	LENG9
HCG25	ENSG00000259788*	SLC25A53	ENSG00000275198*
SNHG15	ENSG00000259793*	KCNQ1OT1	ENSG00000275202*
CYP1B1-AS1	ENSG00000259797*	LOC122539214	H2AC15
RGS5	ENSG00000259802*	ZNF528-AS1	ENSG00000275265*
ENSG00000232998*	CTCF-DT	EGLN2	CCL4
ENSG00000233005*	ENSG00000259807*	ENSG00000269886*	PRAG1
MIR3936HG	ENSG00000259818*	SNHG8	ENSG00000275383*
LOC101927560	CDK13-DT	RMRP	ENSG00000275393*
SNHG7	ENSG00000259834*	ENSG00000269906*	FCGBP
ERVH48-1	ENSG00000259865*	ENSG00000269910*	ENSG00000275413*
ENSG00000233058*	ENSG00000259877*	ENSG00000269911*	ENSG00000275418*
ENSG00000233064*	ENSG00000259891*	ENSG00000269918*	ENSG00000275426*
ZFY-AS1	ENSG00000259915*	ENSG00000269919*	ENSG00000275441*
LINC00892	ENSG00000259926*	ENSG00000269921*	PTGER4P2-CDK2AP2P2
ENSG00000233143*	ENSG00000259932*	ENSG00000269924*	ENSG00000275454*
UBE2E2-DT	ENSG00000259935*	ENSG00000269927*	ENSG00000275457*
ENSG00000233175*	ENSG00000259940*	MIRLET7A1HG	LOC102724159
ENSG00000233178*	ENSG00000259943*	LOC124904535	ENSG00000275476*
LOC105375026	ENSG00000259953*	ENSG00000269939*	ENSG00000275481*
DPH5-DT	IL21R-AS1	ENSG00000269940*	ENSG00000275494*
ENSG00000233220*	RBM15B	ENSG00000269951*	ENSG00000275580*
LOC100996842	ENSG00000259959*	ENSG00000269952*	ENSG00000275601*
LOC100506235	ENSG00000259972*	ENSG00000269958*	ENSG00000275645*
NPIPB7	ENSG00000259994*	ENSG00000269967*	ENSG00000275672*
GPX1	ENSG00000260000*	ENSG00000269968*	AATF
TRGV2	TGFBR3L	ENSG00000269971*	ENSG00000275709*
ENSG00000233330*	ENSG00000260018*	ENSG00000269973*	H2BC9
CHRM3-AS2	HOXB7	ENSG00000269982*	H3C1
ENSG00000233387*	NORAD	C16orf95-DT	ENSG00000275720*
UICLM	LCMT1-AS2	ENSG00000270012*	TRBV14
ENSG00000233396*	ENSG00000260035*	ENSG00000270019*	ENSG00000275759*
HOTAIRM1	ENSG00000260060*	ENSG00000270022*	ENSG00000275764*
STXBP5-AS1	LOC101928728	ATP6V0D1-DT	ENSG00000275769*
LOC122526782	ENSG00000260077*	ENSG00000270052*	ENSG00000275799*
ENSG00000233478*	MIR762HG	ENSG00000270055*	ENSG00000275807*
TMEM238	ENSG00000260086*	ENSG00000270062*	ENSG00000275812*
ZNF529-AS1	ENSG00000260093*	ENSG00000270066*	TUBGCP5
ENSG00000233538*	ENSG00000260095*	ENSG00000270069*	LOC102724594
DNM3-IT1	AFTPH-DT	ENSG00000270072*	ENSG00000275964*
ENSG00000233547*	ENSG00000260136*	ENSG00000270077*	LOC102724428
ENSG00000233554*	ENSG00000260160*	ENSG00000270083*	ENSG00000276007*
ENSG00000233559*	ENSG00000260179*	ENSG00000270091*	DUSP14
LINC02609	ENSG00000260193*	ENSG00000270096*	ORAI1
ZC3H12A-DT	ENSG00000260196*	ENSG00000270100*	CCL4L2
NEMP2-DT	ENSG00000260197*	ENSG00000270103*	ENSG00000276075*
ENSG00000233672*	ENSG00000260213*	ENSG00000270117*	CCL3L1
ENSG00000233695*	CD2BP2-DT	ENSG00000270127*	ENSG00000276097*
ENSG00000233705*	KDM7A-DT	ENSG00000270130*	ENSG00000276115*
LINC01765	ENSG00000260233*	ENSG00000270140*	ENSG00000276116*
LOC344065	ENSG00000260236*	ENSG00000270141*	ENSG00000276131*
UBE2R2-AS1	ENSG00000260249*	LINC01480	ENSG00000276136*
ENSG00000233783*	LOC119746555	ENSG00000270165*	ENSG00000276148*
ENSG00000233785*	LINC02166	NCBP2AS2	ENSG00000276216*
BTG2-DT	SNHG19	ENSG00000270175*	PIK3R6
ENSG00000233797*	ENSG00000260267*	ENSG00000270177*	TADA2A
LINC01237	ENSG00000260271*	ENSG00000270179*	ENSG00000276248*
H2BC15	ENSG00000260273*	ENSG00000270190*	ENSG00000276278*
ENSG00000233825*	ENSG00000260274*	GOLGA4-AS1	PIP4K2B
MACC1-DT	ENSG00000260278*	ENSG00000270210*	ENSG00000276334*
ENSG00000233850*	ENSG00000260285*	LOC105371745	ENSG00000276337*
ENSG00000233851*	ARMH2	H4C15	ENSG00000276390*
ENSG00000233852*	ENSG00000260296*	ENSG00000270344*	H2BC3
ENSG00000233862*	ENSG00000260302*	ENSG00000270361*	ENSG00000276449*
ENSG00000233885*	ENSG00000260306*	HMGN3-AS1	ENSG00000276454*
LINC01503	ENSG00000260316*	HEATR9	ENSG00000276500*
ENSG00000233912*	ENSG00000260317*	CAHM	ENSG00000276509*
RPS28	ENSG00000260329*	LINC01235	ENSG00000276517*
KRTAP5-AS1	ENSG00000260331*	ENSG00000270589*	ENSG00000276529*
CTC-338M12.4	HEXA-AS1	HCG17	ENSG00000276533*
UQCRHL	ENSG00000260349*	ENSG00000270605*	ENSG00000276564*
ENSG00000233967*	ENSG00000260352*	NBPF14	ENSG00000276651*
LINC02574	ENSG00000260360*	ENSG00000270638*	ENSG00000276672*
DDX39B-AS1	ENSG00000260367*	ENSG00000270640*	ENSG00000276718*
EIF2AK3-DT	ENSG00000260368*	TSIX	ENSG00000276728*
ENSG00000234072*	LINC00562	TAF15	ENSG00000276791*
TRIM26	ENSG00000260400*	ENSG00000270659*	ENSG00000276853*
ENSG00000234129*	ENSG00000260409*	YTHDF3-DT	ENSG00000276900*
ENSG00000234134*	ENSG00000260425*	ENSG00000270681*	H2AC16
ENSG00000234141*	SCX	ENSG00000270755*	ENSG00000276934*
ENSG00000234142*	ATP2A1-AS1	ENSG00000270761*	H4C5
ENSG00000234156*	ENSG00000260448*	ENSG00000270792*	ENSG00000277007*
ENSG00000234162*	C16orf95	RPS10-NUDT3	ENSG00000277022*
RNASEH1-DT	ENSG00000260464*	C17orf50	H2AC8
ENSG00000234174*	ENSG00000260475*	ENSG00000270820*	LOC102723996
ENSG00000234181*	E2F5-DT	H4C14	ENSG00000277130*
ENSG00000234183*	ENSG00000260495*	ENSG00000270894*	ENSG00000277144*
LINC01781	ENSG00000260496*	ENSG00000270956*	TYW1B
LINC01191	ENSG00000260507*	LPP-AS2	PIGW
LIX1L-AS1	ENSG00000260517*	ENSG00000270964*	ENSG00000277170*
ZNF879	ENSG00000260526*	ENSG00000270972*	CCDC92B
ENSG00000234292*	ENSG00000260528*	ENSG00000271109*	H2BC7
LINC01505	ENSG00000260558*	HERPUD2-AS1	ENSG00000277247*
ZNF232-AS1	ENSG00000260563*	ENSG00000271147*	ENSG00000277283*
LINC01426	ENSG00000260565*	ENSG00000271155*	ENSG00000277324*
ENSG00000234389*	ENSG00000260572*	ENSG00000271200*	ENSG00000277342*
USP27X-DT	ENSG00000260588*	ENSG00000271204*	ENSG00000277368*
LINC01250	STAM-DT	TMCC1-DT	ENSG00000277369*
ENSG00000234425*	LOC105377205	SRXN1	ENSG00000277383*
LINC02983	ENSG00000260621*	ENSG00000271335*	MARCKS
ZNF736	ENSG00000260625*	ENSG00000271380*	CEBPB-AS1
MAGI2-AS3	SNAI3-AS1	NBPF19	ENSG00000277450*
PINLYP	ENSG00000260635*	C1orf21-DT	ZNF670
ENSG00000234476*	ENSG00000260646*	NBPF10	ENSG00000277476*
ENSG00000234484*	ENSG00000260651*	ENSG00000271427*	ENSG00000277496*
RPL34-DT	ENSG00000260698*	MMP28	ENSG00000277511*
SP2-AS1	ENSG00000260708*	CCL5	ENSG00000277581*
ENSG00000234506*	ENSG00000260711*	ENSG00000271533*	NEFL
ENSG00000234509*	ENSG00000260719*	ENSG00000271538*	ENSG00000277595*
FAM133B	ENSG00000260740*	ENSG00000271553*	ENSG00000277597*
LNCTAM34A	ENSG00000260751*	ENSG00000271576*	ENSG00000277602*
ENSG00000234551*	ENSG00000260755*	ENSG00000271590*	CCL3
MAPKAPK5-AS1	MIR3677HG	LIX1L	ENSG00000277662*
ENSG00000234614*	CDR2-DT	MILR1	ENSG00000277687*
JRK	ATXN7L3-AS1	ATP2B1-AS1	ENSG00000277701*
ENSG00000234617*	ENSG00000260796*	PDCD6IP-DT	ENSG00000277715*
ENSG00000234622*	LINC01963	ENSG00000271646*	TRAC
ENSG00000234636*	ENSG00000260805*	ENSG00000271653*	SYT15B
ENSG00000234640*	ENSG00000260806*	ENSG00000271714*	ENSG00000277763*
ENSG00000234663*	CEROX1	ENSG00000271737*	ENSG00000277767*
ENSG00000234665*	ENSG00000260810*	ENSG00000271746*	ENSG00000277782*
IFT74-AS1	ENSG00000260816*	ENSG00000271751*	PSMB3
ENSG00000234678*	FBXL19-AS1	ENSG00000271754*	ENSG00000277825*
SDCBP2-AS1	ENSG00000260853*	ENSG00000271761*	ENSG00000277851*
CDC20-DT	ENSG00000260879*	ENSG00000271780*	ENSG00000277879*
ENSG00000234699*	TAT-AS1	ENSG00000271784*	ENSG00000277959*
ENSG00000234705*	ADPGK-AS1	ENSG00000271788*	ENSG00000277969*
SEC61G-DT	ENSG00000260905*	ENSG00000271789*	CISD3
NPIPB2	ENSG00000260910*	ENSG00000271795*	ENSG00000278002*
GAS5	ENSG00000260911*	ENSG00000271806*	ENSG00000278017*
HLA-B	ENSG00000260912*	ENSG00000271848*	ENSG00000278022*
ENSG00000234766*	CCPG1	ENSG00000271849*	DDX52
ENSG00000234771*	LOC103344931	ENSG00000271851*	ENSG00000278107*
ENSG00000234772*	ENSG00000260920*	ENSG00000271855*	ENSG00000278126*
ENSG00000234793*	ENSG00000260923*	LINC01215	ZNF8
LOC101926907	ENSG00000260924*	ENSG00000271857*	ENSG00000278133*
ECI2-DT	LOC105370791	CYB561D2	TSC22D1-AS1
MIR155HG	LOC101927556	ENSG00000271862*	ENSG00000278158*
SOX9-AS1	CAPN10-DT	ENSG00000271869*	GLIDR
ENSG00000234902*	ENSG00000260948*	ENSG00000271870*	SSTR3
SNHG20	USP7-AS1	TAGAP-AS1	IGLV2-8
ENSG00000234913*	ENSG00000260992*	ENSG00000271914*	ENSG00000278231*
ENSG00000234915*	ENSG00000260997*	ENSG00000271918*	ENSG00000278238*
ENSG00000234917*	ENSG00000261000*	ENSG00000271931*	MYO19
LINC01659	ENSG00000261003*	ENSG00000271933*	ENSG00000278276*
ENSG00000234936*	LINC01572	ENSG00000271937*	GGNBP2
GTF3C2-AS1	ENSG00000261025*	ENSG00000271938*	ZNF229
LINC01524	SULT1A3	LINC01954	LOC124902860
LINC02539	ENSG00000261064*	ENSG00000271964*	ENSG00000278376*
ENSG00000234961*	ENSG00000261071*	ENSG00000271971*	LOC101929140
SHISA8	ENSG00000261079*	ENSG00000271976*	H2AC4
ENSG00000235010*	ZNNT1	ENSG00000271991*	DHRS11
SEMA3F-AS1	ENSG00000261094*	ENSG00000272004*	ACACA
ENSG00000235021*	ENSG00000261096*	ENSG00000272008*	TMEM191B
C19orf81	LINC00563	ENSG00000272009*	ENSG00000278576*
ENSG00000235051*	ENSG00000261098*	ENSG00000272010*	ENSG00000278600*
ENSG00000235052*	ENSG00000261101*	ENSG00000272030*	ENSG00000278601*
ENSG00000235072*	LMO7-AS1	ANKRD34A	ZNF426-DT
ENSG00000235078*	ENSG00000261114*	ENSG00000272033*	C11orf98
LOC107985535	ENSG00000261118*	ENSG00000272040*	MRM1
ENSG00000235092*	RBFADN	GTF2H5	H4C1
LINC00330	ENSG00000261135*	ENSG00000272049*	GOLGA6L4
ENSG00000235100*	LOC105370941	ENSG00000272054*	ENSG00000278668*
BRD3OS	ENSG00000261140*	ENSG00000272077*	H2AC17
ZSCAN31	ENSG00000261141*	ENSG00000272086*	H4C2
ENSG00000235111*	EPPK1	ENSG00000272092*	NKILA
ENSG00000235119*	ENSG00000261167*	ENSG00000272106*	ENSG00000278730*
LOC400748	ENSG00000261173*	ENSG00000272109*	ENSG00000278740*
C12orf75	ENSG00000261177*	ENSG00000272112*	ENSG00000278743*
SMIM1	SPINT1-AS1	ENSG00000272115*	ENSG00000278768*
LINC01366	ENSG00000261187*	ENSG00000272129*	ENSG00000278784*
HGH1	TFIP11-DT	ENSG00000272140*	H3C10
MICOS10-DT	ENSG00000261200*	LYRM4-AS1	ENSG00000278831*
LOC105373335	TNRC6B-DT	FGF14-AS2	ENSG00000278834*
ENSG00000235192*	ENSG00000261216*	ENSG00000272144*	MRPL45
PPP1R3E	ENSG00000261219*	ENSG00000272145*	ENSG00000278847*
ENSG00000235236*	ENSG00000261220*	ARF4-AS1	ENSG00000278869*
ITGA9-AS1	ZNF865	ENSG00000272148*	CEP83-DT
ENSG00000235262*	ENSG00000261235*	ENSG00000272156*	ENSG00000278920*
ENSG00000235271*	BOP1	ENSG00000272172*	ENSG00000278932*
RAMACL	ENSG00000261242*	ENSG00000272173*	HEIH
ENSG00000235280*	ENSG00000261248*	ENSG00000272181*	ENSG00000279066*
ENSG00000235298*	NUP93-DT	ENSG00000272182*	ENSG00000279070*
LINC01281	ENSG00000261324*	ENSG00000272186*	SND1-IT1
ENSG00000235313*	ENSG00000261326*	ENSG00000272189*	ENSG00000279080*
ENSG00000235314*	LOC105274304	ENSG00000272192*	ENSG00000279145*
ENSG00000235319*	ENSG00000261338*	ENSG00000272195*	ENSG00000279159*
ENSG00000235381*	ENSG00000261351*	ENSG00000272196*	ENSG00000279168*
LINC01278	PYCARD-AS1	ENSG00000272205*	TSTD3
SMIM27	OTULIN-DT	ENSG00000272211*	ENSG00000279175*
ENSG00000235481*	MANEA-DT	ENSG00000272217*	ENSG00000279217*
JARID2-AS1	ENSG00000261367*	ENSG00000272219*	ENSG00000279277*
ENSG00000235501*	PECAM1	ENSG00000272221*	ENSG00000279278*
ENSG00000235513*	VPS9D1-AS1	ENSG00000272247*	OR2T11
ENSG00000235522*	ENSG00000261386*	ENSG00000272248*	ENSG00000279317*
HIPK1-AS1	PSMD7-DT	ENSG00000272256*	ENSG00000279342*
TMEM11-DT	ENSG00000261416*	ENSG00000272264*	ENSG00000279345*
MSC-AS1	ENSG00000261420*	ENSG00000272267*	ENSG00000279467*
LINC00402	TMEM202-AS1	NUP153-AS1	ENSG00000279529*
ZNF747-DT	ENSG00000261431*	IER3-AS1	ENSG00000279571*
NFAM1	ENSG00000261441*	ENSG00000272275*	ENSG00000279738*
ENSG00000235576*	LOC102723692	ENSG00000272277*	ENSG00000279833*
GNAS-AS1	ENSG00000261449*	ENSG00000272279*	LINC01126
LINC00494	ENSG00000261451*	ENSG00000272282*	ENSG00000279927*
EPM2A-DT	LINC01003	ILRUN-AS1	CCDC28A-AS1
ENSG00000235659*	COQ7-DT	ENSG00000272316*	ENSG00000280007*
ENSG00000235663*	ENSG00000261468*	TTC23L-AS1	ENSG00000280011*
ENSG00000235688*	ENSG00000261474*	NUDT3	LOC102724023
EOLA2-DT	ENSG00000261485*	KMT2B	LOC102724701
DICER1-AS1	TBILA	ENSG00000272335*	ENSG00000280195*
ENSG00000235724*	ENSG00000261490*	ENSG00000272338*	ENSG00000280206*
ENSG00000235726*	ENSG00000261505*	ENSG00000272341*	UCKL1-AS1
ENSG00000235728*	LINC01976	ENSG00000272345*	ENSG00000280383*
KIAA0040	ENSG00000261519*	ENSG00000272356*	LOC102724200
ENSG00000235781*	ENSG00000261526*	ENSG00000272361*	ENSG00000280434*
ENSG00000235785*	ENSG00000261542*	ENSG00000272368*	ASAP1-IT2
ENSG00000235790*	ENSG00000261544*	ENSG00000272369*	LINC01374
ENSG00000235795*	ENSG00000261546*	ENSG00000272374*	CCDC163
ENSG00000235802*	ENSG00000261560*	ENSG00000272379*	ENSG00000280721*
OLMALINC	ENSG00000261584*	ENSG00000272382*	ENSG00000280734*
BHLHE40-AS1	ENSG00000261586*	ENSG00000272384*	EIF1B-AS1
ENSG00000235852*	TMEM249	POM121C	PAGR1
B3GALT4	ENSG00000261592*	CD24	LINC00294
GSN-AS1	TPBGL	ENSG00000272406*	ENSG00000280832*
TM4SF19-AS1	ENSG00000261596*	ENSG00000272411*	CTBP1-AS
CPB2-AS1	GAN	ENSG00000272416*	RPS4Y2
ENSG00000235908*	ENSG00000261613*	ENSG00000272420*	LINC00921
APOA1-AS	ENSG00000261616*	ENSG00000272426*	N4BP2L2-IT2
ASH1L-AS1	ENSG00000261644*	ENSG00000272432*	TRG-AS1
NEXN-AS1	DISC1FP1	ENSG00000272434*	NPTN-IT1
EGOT	PIERCE2	LOC642361	ENSG00000281195*
TTC28-AS1	ENSG00000261654*	ENSG00000272449*	ENSG00000281344*
PNMA6A	TTC39A-AS1	ENSG00000272455*	ARRDC3-AS1
LOC124906209	ENSG00000261669*	ENSG00000272462*	RASSF1-AS1
MORC2-AS1	ENSG00000261684*	ENSG00000272463*	ENSG00000281398*
ENSG00000236003*	ENSG00000261693*	ENSG00000272476*	LINC01176
LINC01814	ENSG00000261734*	ENSG00000272477*	ENSG00000281501*
ENSG00000236017*	ENSG00000261736*	ENSG00000272482*	LSINCT5
ENSG00000236021*	ENSG00000261737*	ENSG00000272501*	EBLN3P
OR5H14	ENSG00000261754*	ENSG00000272502*	RBM5-AS1
MYCBP2-AS1	ENSG00000261758*	ENSG00000272509*	LINC01012
LOC101928335	ENSG00000261766*	ENSG00000272518*	ENSG00000281852*
ENSG00000236069*	ENSG00000261770*	ENSG00000272523*	TMEM265
ELFN1-AS1	DDX19A-DT	ENSG00000272525*	PEG13
COX10-DT	ENSG00000261783*	ENSG00000272529*	ENSG00000282199*
LINC00545	LOC101929536	ENSG00000272540*	ENSG00000282317*
ENSG00000236095*	ENSG00000261799*	ENSG00000272541*	ENSG00000282386*
ZBTB22	LOXL1-AS1	ENSG00000272562*	ENSG00000282393*
SCN1A-AS1	ENSG00000261804*	ENSG00000272563*	ENSG00000282508*
ENSG00000236140*	LINC00662	ENSG00000272564*	BISPR
TMEM147-AS1	ENSG00000261839*	ENSG00000272572*	ENSG00000282885*
LOC101929021	LOC730183	MUSTN1	ENSG00000282915*
ENSG00000236194*	ENSG00000261845*	ENSG00000272574*	PRNCR1
ENSG00000236200*	MIA	ENSG00000272583*	PCBP2-OT1
LINC01376	ZNF594-DT	ENSG00000272588*	ENSG00000282996*
ENSG00000236206*	ENSG00000261888*	ZSWIM8-AS1	ENSG00000283045*
ENSG00000236209*	ENSG00000261889*	ZNF595	ENSG00000283064*
ENSG00000236213*	ENSG00000261916*	ENSG00000272606*	ENSG00000283103*
ENSG00000236230*	LOC400627	ENSG00000272630*	HYMAI
ENSG00000236255*	ENSG00000261971*	ENSG00000272650*	ENSG00000283128*
ENSG00000236266*	ENSG00000262001*	ENSG00000272654*	ENSG00000283341*
ZBED5	ENSG00000262020*	ENSG00000272661*	ENSG00000283384*
ENSG00000236304*	ENSG00000262049*	ENSG00000272663*	ENSG00000283662*
SLC12A9-AS1	ENSG00000262050*	KLHDC7B-DT	LOC729732
SLFN14	ENSG00000262089*	ENSG00000272667*	ENSG00000283696*
ENSG00000236324*	LINC02175	LOC107985216	ENSG00000283769*
ENSG00000236337*	ENSG00000262160*	ENSG00000272669*	LOC105373780
ENSG00000236364*	C17orf114	HNRNPD-DT	ENSG00000283849*
CCDC200	LINC02861	WASL-DT	ENSG00000283886*
ENSG00000236388*	ENSG00000262202*	ENSG00000272688*	ENSG00000283897*
LINC01134	ENSG00000262211*	LINC02018	LOC101927245
ENSG00000236426*	ENSG00000262227*	ENSG00000272696*	MSANTD7
MFF-DT	ENSG00000262228*	ENSG00000272702*	ENSG00000284052*
ENSG00000236434*	CORO7	ENSG00000272716*	SCO2
UBE2L5	ENSG00000262265*	ENSG00000272720*	C2orf81
ENSG00000236457*	ENSG00000262312*	ENSG00000272721*	ENSG00000284428*
LINC02195	ENSG00000262370*	ENSG00000272732*	LOC122455342
LOC105376429	ENSG00000262372*	ENSG00000272734*	ENSG00000284602*
ENSG00000236498*	ENSG00000262380*	ENSG00000272735*	ENSG00000284634*
LINC00896	ENSG00000262412*	ENSG00000272750*	ENSG00000284669*
LINC01231	ENSG00000262413*	ENSG00000272754*	LOC728743
ENSG00000236514*	ENSG00000262420*	ENSG00000272755*	ENSG00000284707*
ENSG00000236519*	ENSG00000262429*	WDR5B-DT	ENSG00000284719*
ENSG00000236525*	MIR193BHG	ENSG00000272763*	ENSG00000284734*
ENSG00000236528*	ENSG00000262468*	ENSG00000272764*	LOC101928059
ENSG00000236535*	CCER2	ENSG00000272768*	ENSG00000284747*
ENSG00000236540*	ENSG00000262514*	ENSG00000272777*	EEF1AKMT4
RNF217-AS1	ENSG00000262580*	ENSG00000272795*	TBCE
ENSG00000236559*	SPON1	ENSG00000272800*	ENSG00000284825*
ZNF853	ENSG00000262714*	ENSG00000272807*	LOC101928718
CHFR-DT	ENSG00000262728*	ENSG00000272812*	ENSG00000284882*
PITPNA-AS1	ENSG00000262777*	ENSG00000272817*	ENSG00000284914*
LINC02540	MRPL12	ENSG00000272829*	LOC101928143
ENSG00000236671*	ENSG00000262823*	ENSG00000272831*	ENSG00000284957*
MAP3K2-DT	ENSG00000262873*	MAP3K4-AS1	ENSG00000284959*
ENSG00000236723*	ENSG00000262879*	ENSG00000272843*	ENSG00000284968*
MKLN1-AS	LOC101927911	ENSG00000272844*	TBCE
DNAJC9-AS1	ENSG00000262898*	ENSG00000272853*	ENSG00000285091*
INTS6-AS1	CCNQ	ENSG00000272854*	ENSG00000285103*
LINC00299	ENSG00000262967*	ENSG00000272858*	ENSG00000285106*
ELOA-AS1	ENSG00000262979*	SAP30-DT	ENSG00000285159*
CBR3-AS1	GTF2I	ENSG00000272871*	ENSG00000285163*
ENSG00000236833*	ZNF234	ENSG00000272872*	ENSG00000285165*
NIFK-AS1	ENSG00000263004*	DCP1A	LOC124904559
TENT5C-DT	ENSG00000263015*	ENSG00000272888*	ENSG00000285184*
LINC00106	RNF213-AS1	ENSG00000272892*	LOC100506207
LINC01554	ENSG00000263072*	ENSG00000272894*	RALY-AS1
MIR600HG	ENSG00000263089*	ENSG00000272906*	LOC145783
CLCA4-AS1	ENSG00000263120*	ENSG00000272908*	GABPB1-IT1
LOC102723878	ENSG00000263220*	ENSG00000272909*	LOC105377139
ENSG00000236948*	ENSG00000263257*	ENSG00000272913*	POLR2J3
ANKRD44-IT1	ENSG00000263272*	ENSG00000272918*	H2BK1
ENSG00000236986*	ENSG00000263276*	ENSG00000272927*	RELA-DT
EDRF1-AS1	TAPT1-AS1	ENSG00000272931*	ENSG00000285535*
ENSG00000237017*	ENSG00000263331*	ENSG00000272933*	ENSG00000285554*
ZEB1-AS1	ENSG00000263393*	ENSG00000272936*	ENSG00000285560*
NDUFA6-DT	ENSG00000263394*	ENSG00000272941*	ENSG00000285612*
PRMT5-AS1	TMEM220-AS1	ENSG00000272944*	ENSG00000285642*
ENSG00000237057*	NFE2L1-DT	ENSG00000272948*	ENSG00000285646*
LOC101927164	GTSCR1	ENSG00000272954*	ENSG00000285658*
HAND2-AS1	SRSF8	ENSG00000272969*	ENSG00000285661*
ENSG00000237133*	IKBKE	ENSG00000272973*	LOC105370500
B3GNT9	ENSG00000263531*	ENSG00000272977*	ENSG00000285667*
PRKAR1B-AS1	LINC01145	ENSG00000272979*	ENSG00000285669*
ENSG00000237188*	ENSG00000263731*	ENSG00000272982*	ENSG00000285679*
CDKN2AIPNL	LINC00667	ENSG00000272986*	ENSG00000285693*
ZNF295-AS1	KPNB1-DT	ENSG00000272990*	ENSG00000285730*
LINC00987	ENSG00000263787*	ENSG00000272991*	ENSG00000285737*
TRBV30	ENSG00000263823*	ENSG00000272994*	ENSG00000285744*
ENSG00000237280*	ENSG00000263826*	ARHGEF2-AS2	ENSG00000285752*
TTN-AS1	MIF4GD-DT	ENSG00000273004*	ENSG00000285754*
ENSG00000237301*	ENSG00000263847*	ENSG00000273008*	ENSG00000285755*
LINC03011	LINC00672	ENSG00000273010*	LOC389906
SYP-AS1	ENSG00000263884*	ENSG00000273015*	ENSG00000285796*
ENSG00000237343*	ENSG00000263916*	ENSG00000273017*	ENSG00000285803*
ENSG00000237352*	ENSG00000263938*	FAM106A	ENSG00000285824*
ENSG00000237356*	NBPF11	DGCR5	ENSG00000285830*
ENSG00000237357*	ENSG00000264019*	LINC02035	LOC105378268
ENSG00000237359*	ENSG00000264078*	C2orf15	LOC124901671
LOC100129066	ENSG00000264112*	ENSG00000273055*	ENSG00000285887*
PITRM1-AS1	ENSG00000264207*	ENSG00000273058*	NIPBL-DT
LINC01304	MYL12-AS1	ENSG00000273059*	CERNA2
LINC02937	ZNF407-AS1	CDC37L1-DT	ENSG00000285974*
FOXD2-AS1	ZNF236-DT	ENSG00000273064*	ENSG00000285979*
ENSG00000237429*	ENSG00000264290*	ENSG00000273076*	ENSG00000285994*
ENSG00000237436*	ENSG00000264339*	ENSG00000273080*	ENSG00000286004*
ZNF737	NOTCH2NLA	ENSG00000273096*	ENSG00000286009*
RGL2	DYNLL2	ENSG00000273106*	ENSG00000286018*
LOC102723446	ENSG00000264443*	ENSG00000273107*	ENSG00000286031*
LINC01637	MIR378D2HG	ENSG00000273117*	ENSG00000286035*
ENSG00000237480*	OTUD7B	NBPF26	ENSG00000286045*
ENSG00000237481*	ENSG00000264546*	ENSG00000273137*	RCAN3AS
LINC01684	DCXR-DT	ENSG00000273139*	ENSG00000286065*
C10orf143	ENSG00000264575*	ENSG00000273141*	ENSG00000286116*
LINC01409	ENSG00000264577*	ENSG00000273142*	ZIM2-AS1
WAKMAR2	ENSG00000264635*	ENSG00000273143*	ENSG00000286138*
ENSG00000237513*	SEPTIN4-AS1	LOC124905134	ENSG00000286147*
ENSG00000237531*	ENSG00000264739*	LCDR	ENSG00000286159*
HLA-DQA1	TTC39C-AS1	ENSG00000273149*	LOC124902114
LINC01888	ENSG00000264754*	ENSG00000273151*	ENSG00000286171*
ENSG00000237588*	ENSG00000264812*	ENSG00000273156*	LOC105372401
TIAM1-AS1	ENSG00000264853*	ENSG00000273160*	ENSG00000286186*
LINC01275	ENSG00000264895*	ENSG00000273162*	CPLANE1-AS1
LOC644135	SP2-DT	ENSG00000273165*	ENSG00000286214*
DYRK3-AS1	ENSG00000264937*	SNURF	NOTCH2NLC
ENSG00000237637*	PRR29-AS1	ENSG00000273174*	ENSG00000286223*
LINC02245	ENSG00000264964*	ENSG00000273175*	ENSG00000286245*
ENSG00000237643*	ENSG00000265008*	ENSG00000273176*	LOC114841035
KIFC1	ENSG00000265100*	ENSG00000273179*	ENSG00000286293*
C2orf74	MIR133A1HG	ENSG00000273183*	ENSG00000286310*
LINC01115	TSPOAP1-AS1	ENSG00000273186*	ENSG00000286313*
IRGM	ENSG00000265206*	ENSG00000273188*	ENSG00000286314*
TRBV3-1	ENSG00000265218*	ENSG00000273199*	LOC105370259
DCTN1-AS1	RBM8A	ENSG00000273204*	ENSG00000286340*
HEY2-AS1	ENSG00000265254*	ENSG00000273210*	ENSG00000286341*
ENSG00000237753*	ENSG00000265287*	ENSG00000273221*	ENSG00000286349*
FAM200B	TIMM23	ENSG00000273226*	ENSG00000286366*
LINC02631	ENSG00000265401*	ENSG00000273230*	LOC105369363
LOC101927609	ENSG00000265413*	ENSG00000273233*	ENSG00000286388*
ENSG00000237775*	ENSG00000265458*	ENSG00000273240*	ENSG00000286408*
LINC02984	ENSG00000265478*	ENSG00000273247*	ENSG00000286409*
ENSG00000237851*	RNF115	ENSG00000273253*	ENSG00000286416*
ENSG00000237852*	ENSG00000265496*	ENSG00000273254*	ENSG00000286431*
ENSG00000237877*	ENSG00000265625*	ENSG00000273257*	ENSG00000286482*
ENSG00000237883*	RARA-AS1	ENSG00000273261*	ENSG00000286488*
ENSG00000237886*	RPL17	CNNM3-DT	PARTICL
ENSG00000237892*	LINC01970	ENSG00000273270*	LOC124902026
ENSG00000237903*	ENSG00000265737*	ENSG00000273271*	LOC613266
SIRPG-AS1	ENSG00000265739*	ZBTB8B	ENSG00000286563*
LINC01238	ENSG00000265752*	ENSG00000273284*	ENSG00000286599*
PRKCQ-AS1	ZNF516-AS1	ENSG00000273289*	ENSG00000286619*
LINC00649	ENSG00000265791*	LOC105375519	ENSG00000286623*
LOC102724768	ENSG00000265801*	ENSG00000273306*	ENSG00000286634*
ENSG00000237950*	SEC22B	DGCR11	ENSG00000286646*
ENSG00000237976*	FSBP	RBAKDN	ENSG00000286656*
ENSG00000237978*	ENSG00000265967*	ENSG00000273314*	LOC107985953
LINC01679	TXNIP	ENSG00000273319*	ENSG00000286699*
LNCATV	ENSG00000265975*	ENSG00000273320*	ENSG00000286705*
ENSG00000238009*	GATA6-AS1	ENSG00000273329*	ENSG00000286707*
ENSG00000238035*	SRGAP2	ENSG00000273338*	ENSG00000286721*
ENSG00000238039*	NDUFV2-AS1	PAXIP1-DT	ENSG00000286729*
ENSG00000238045*	ENSG00000266088*	ENSG00000273348*	ENSG00000286746*
ZEB2-AS1	RASSF5	ENSG00000273355*	LOC101929200
ENSG00000238058*	ENSG00000266120*	ENSG00000273356*	ENSG00000286755*
LRRC37A2	ENSG00000266171*	ENSG00000273361*	LOC100289495
LINC01625	STRADA	ENSG00000273363*	ENSG00000286781*
LINC01410	NBPF15	ENSG00000273373*	ENSG00000286782*
LINC00426	ENSG00000266340*	ENSG00000273375*	ENSG00000286786*
LOC105376805	ENSG00000266378*	ENSG00000273381*	ENSG00000286787*
ENSG00000238164*	ENSG00000266385*	ENSG00000273382*	ENSG00000286797*
CD81-AS1	ENSG00000266389*	ENSG00000273391*	ENSG00000286808*
PAXBP1-AS1	SNHG25	ENSG00000273416*	ENSG00000286813*
LRIG2-DT	NCOA4	LOC105372990	ENSG00000286817*
ENSG00000238207*	MRPS21	ENSG00000273437*	ENSG00000286825*
TMEM250	ENSG00000266473*	ENSG00000273445*	ENSG00000286828*
ENSG00000238260*	ENSG00000266490*	ENSG00000273448*	ENSG00000286835*
ENSG00000238287*	ENSG00000266527*	ENSG00000273451*	ENSG00000286864*
ENSG00000239213*	ENSG00000266538*	ENSG00000273456*	ENSG00000286874*
LOC100128164	ENSG00000266598*	ENSG00000273474*	ENSG00000286883*
TXNDC5	ENSG00000266642*	ENSG00000273486*	ENSG00000286885*
CASTOR1	ENSG00000266677*	ENSG00000273521*	ENSG00000286888*
RNF103	ENSG00000266680*	H4C12	LOC124900848
RBM14	MGC12916	CWC25	ENSG00000286899*
LINC01119	MYO15B	ENSG00000273565*	ENSG00000286907*
ALKBH6	ENSG00000266718*	ENSG00000273568*	ENSG00000286909*
ENSG00000239407*	ENSG00000266744*	ENSG00000273576*	ENSG00000286912*
ENSG00000239415*	ENSG00000266783*	ENSG00000273599*	ENSG00000286931*
ENSG00000239453*	ENSG00000266805*	EPOP	ENSG00000286974*
ENSG00000239467*	ENSG00000266896*	ZNHIT3	ENSG00000286977*
MYLK-AS1	ENSG00000266900*	ENSG00000273619*	ENSG00000286990*
ENSG00000239569*	ENSG00000266904*	ENSG00000273669*	ENSG00000286994*
TFAP2E-AS1	LINC01841	ENSG00000273674*	ENSG00000286996*
MEIKIN	ZNF793-AS1	ENSG00000273691*	ENSG00000286997*
PSMD6-AS2	ENSG00000266947*	ENSG00000273702*	ENSG00000287024*
ENSG00000239665*	HSD17B1-AS1	ENSG00000273711*	ENSG00000287069*
NME1	FXYD1	SUGT1-DT	ENSG00000287070*
TNFSF12	AARSD1	ENSG00000273729*	ENSG00000287077*
CDRT4	RANBP3-DT	CYFIP1	ENSG00000287087*
APOBEC3G	ENSG00000266987*	ENSG00000273759*	LOC107986639
TLR9	ENSG00000266990*	ENSG00000273783*	ENSG00000287104*
ENSG00000239775*	ENSG00000266993*	ENSG00000273797*	ENSG00000287125*
WBP1	ENSG00000266998*	H2BC8	LOC124907726
MRPS17	ENSG00000267002*	ENSG00000273812*	C2orf27A
ENSG00000239791*	ENSG00000267009*	ENSG00000273816*	ENSG00000287168*
ENSG00000239801*	ENSG00000267011*	USP27X	ENSG00000287175*
GET4	LOC124904695	ENSG00000273824*	ENSG00000287190*
ADSL	ENSG00000267033*	TAF9	ENSG00000287193*
ENSG00000239911*	ATP8B1-AS1	ENSG00000273855*	LOC124902947
ENSG00000239941*	ZNF850	ENSG00000273888*	ENSG00000287216*
IGKV3-20	ENSG00000267042*	NOL12	ENSG00000287244*
LILRA4	ENSG00000267053*	ENSG00000273951*	ENSG00000287250*
LILRA2	LOC100505715	ENSG00000273958*	ENSG00000287252*
ENSG00000240005*	UXT-AS1	ENSG00000273972*	HPS1-AS1
AMY2B	ENSG00000267074*	ENSG00000273987*	ENSG00000287262*
LY6G5B	ASB16-AS1	ENSG00000273989*	FLJ32255
NEPRO-AS1	ENSG00000267092*	ENSG00000274001*	ENSG00000287265*
PSMB9	ENSG00000267096*	LOC105370532	ENSG00000287269*
ERICH6-AS1	ILF3-DT	LINC01138	ENSG00000287271*
ENSG00000240143*	ZNF561-AS1	ENSG00000274021*	ENSG00000287286*
SMKR1	ENSG00000267114*	FAM27E3	ENSG00000287292*
ENSG00000240207*	FMNL1-DT	ENSG00000274038*	LOC105370689
ENSG00000240211*	SCAT1	CASTOR2	LOC105377663
ENSG00000240219*	RNF157-AS1	ENSG00000274092*	LOC107984016
COX19	ENSG00000267136*	ENSG00000274104*	ENSG00000287387*
ENSG00000240240*	LINC01842	ENSG00000274173*	ENSG00000287419*
GHRLOS	ENSG00000267152*	NATD1	LOC105376478
ENSG00000240291*	ADGRL1-AS1	ENSG00000274184*	ENSG00000287425*
ACAD11	ENSG00000267198*	SOCS7	ENSG00000287454*
PPIL3	DPY19L3-DT	ENSG00000274213*	ENSG00000287480*
ENSG00000240350*	C17orf113	ENSG00000274220*	ENSG00000287509*
ENSG00000240373*	MALT1-AS1	ENSG00000274227*	ENSG00000287510*
ENSG00000240401*	ENSG00000267231*	ENSG00000274251*	ENSG00000287513*
SAMMSON	LOC100996660	LOC283683	ENSG00000287516*
FOXO3B	ENSG00000267249*	SYNGAP1-AS1	ENSG00000287519*
ENSG00000240497*	ZNF790-AS1	ENSG00000274265*	ENSG00000287534*
CDKN2B-AS1	LOC728485	ENSG00000274270*	ENSG00000287539*
TNFRSF13B	ENSG00000267265*	ENSG00000274275*	ENSG00000287554*
ENSG00000240535*	ENSG00000267275*	H2BC6	ENSG00000287562*
L1TD1	ENSG00000267277*	ENSG00000274292*	ENSG00000287569*
LINC02067	ENSG00000267278*	ENSG00000274315*	ENSG00000287574*
ENSG00000240591*	ENSG00000267282*	ENSG00000274317*	ENSG00000287576*
C1QTNF9	ENSG00000267283*	ENSG00000274341*	ENSG00000287584*
ISY1	PIN1-DT	ZNF658	ENSG00000287608*
ENSG00000240710*	RNFT1-DT	ENSG00000274372*	ENSG00000287625*
LRRD1	ENSG00000267308*	ENSG00000274383*	ENSG00000287640*
KRBOX1	ZNF566-AS1	TMEM269	ENSG00000287644*
ARHGEF25	ENSG00000267317*	TPTE	ENSG00000287665*
SND1-DT	ENSG00000267321*	ENSG00000274400*	ENSG00000287670*
PEDS1	SCARNA17	ENSG00000274421*	ENSG00000287679*
RDH14	GEMIN7-AS1	ENSG00000274422*	ENSG00000287684*
LINC03014	ENSG00000267359*	ENSG00000274425*	ENSG00000287697*
LINC00886	ENSG00000267364*	ENSG00000274460*	ENSG00000287710*
NDUFB2-AS1	UPK3BL1	ENSG00000274501*	ENSG00000287713*
PLCXD2	ENSG00000267383*	TBC1D3	ENSG00000287733*
LINC02042	ENSG00000267390*	RCC1L	PTCSC1
ENSG00000240963*	ENSG00000267397*	MIR223HG	ENSG00000287757*
MIF	ENSG00000267412*	ENSG00000274561*	ENSG00000287778*
NSUN6	ZFP28-DT	DGKK	ENSG00000287795*
HLA-DOB	ENSG00000267440*	ENSG00000274591*	ENSG00000287805*
YAE1	ZNF582-DT	ENSG00000274598*	ENSG00000287808*
ENSG00000241135*	ENSG00000267458*	PCCA-DT	ENSG00000287812*
LINC00877	ENSG00000267469*	H4C6	ENSG00000287817*
CRCP	ZNF571-AS1	H2BC17	ENSG00000287825*
LINC02614	ENSG00000267474*	ENSG00000274667*	ENSG00000287837*
ENSG00000241295*	ENSG00000267475*	ENSG00000274677*	ENSG00000287839*
SUCLG2-DT	ENSG00000267481*	ENSG00000274678*	ENSG00000287851*
FBXW10B	UQCRFS1-DT	CCL23	ENSG00000287859*
RPL36A	ZNF285	ENSG00000274737*	ENSG00000287875*
IGKV3-11	ENSG00000267519*	ENSG00000274767*	ENSG00000287896*
PDXP	ENSG00000267523*	ENSG00000274818*	ENSG00000287916*
RPP21	LINC01836	ENSG00000274828*	ENSG00000287975*
HNF1A-AS1	S1PR2	ENSG00000274904*	LOC100996756
CD302	ENSG00000267546*	ENSG00000274922*	ENSG00000287979*
EGFL8	ENSG00000267547*	ZKSCAN2-DT	ENSG00000287989*
ENSG00000241409*	ENSG00000267550*	ENSG00000274929*	LOC101929004
ENSG00000241449*	ENSG00000267559*	ENSG00000274943*	ENSG00000288012*
ATP5MF	ENSG00000267563*	ENSG00000274979*	LOC101929174
ARHGAP8	ENSG00000267571*	ENSG00000274987*	ENSG00000288023*
ENSG00000241490*	LINC02987	H2AC12	ENSG00000288033*
ENSG00000241520*	ENSG00000267598*	ZNF280B	ENSG00000288039*
LOC105371430	ENSG00000267633*	MLLT6	ENSG00000288043*
LINC02029	ENSG00000267637*	PPP4R3B	ENSG00000288044*
ARPC4	LOC105371789	ENSG00000275055*	ENSG00000288061*
ZBTB20-AS1	ENSG00000267655*	ENSG00000275056*	ENSG00000288066*
CORT	ENSG00000267666*	SYNRG	ENSG00000288075*
INMT	ENSG00000267670*	NUDT18	ENSG00000288093*
TRBV11-2	ENSG00000267672*	ENSG00000275091*	ENSG00000288095*
ENSG00000241666*	FDX2	ENSG00000275092*	ENSG00000288096*
ENSG00000241679*	ZNF224	ZNF2	ENSG00000288156*
ARPC1A	ENSG00000267698*	ENSG00000275120*	ENSG00000288253*
TMEFF1	ENSG00000267707*	ENSG00000275178*	LOC124903386
ENSG00000241728*	EDDM13	ENSG00000275180*	ENSG00000288398*
ENSG00000241743*	ENSG00000267731*	LENG9	ENSG00000288528*
CBLL1-AS1	ENSG00000267737*	ENSG00000275198*	LOC107984850
EOLA1-DT	ENSG00000267749*	ENSG00000275202*	DUS4L-BCAP29
ENSG00000241772*	BSG-AS1	H2AC15	LOC101929609
ATP5PO	EML2-AS1	ENSG00000275265*	ENSG00000288580*
PLEKHO2	ENSG00000267758*	CCL4	ENSG00000288586*
C8orf58	LINC01801	PRAG1	C8orf44
ENSG00000241860*	ENSG00000267787*	H3C11	LOC105370174
PISD	LIN37	ENSG00000275383*	ACTL10
ENSG00000241881*	ENSG00000267801*	CCL18	ENSG00000288670*
ENSG00000241886*	ENSG00000267811*	ENSG00000275389*	PANO1
DENND6A-DT	ENSG00000267834*	FCGBP	PRRC2B
PWP2	ENSG00000267838*	ENSG00000275413*	ENSG00000288719*
PI4KA	ENSG00000267852*	ENSG00000275426*	F8A1
ENSG00000241990*	NDUFA7	ENSG00000275441*
HYPK	MZF1-AS1	ENSG00000275445*
PRKAG2-AS2	ZNF460-AS1	ENSG00000275454*
SLC5A4-AS1	LOC100131496	ENSG00000275457*
ENSG00000242094*	ENSG00000267892*	LOC102724159
AMACR	ENSG00000267904*	ENSG00000275481*
MTFP1	ENSG00000267939*	LINC01730
SNHG3	ENSG00000267986*	ENSG00000275494*
TCP10L	CARD8-AS1	ENSG00000275532*
ENSG00000242242*	PTOV1-AS1	ENSG00000275557*
ARFGAP3	ENSG00000268027*	ENSG00000275580*
BGLAP	ENSG00000268030*	ENSG00000275601*
LINC00996	ERFL	ENSG00000275632*
C22orf39	NBPF12	ENSG00000275645*
PEG10	ENSG00000268061*	ENSG00000275665*
ENSG00000242282*	FMR1-AS1	ENSG00000275672*
ZBTB20-AS5	ENSG00000268081*	AATF
IGKV1-39	ENSG00000268093*	ENSG00000275709*
EIF6	LOC100289361	H2BC9
ENSG00000242474*	ENSG00000268189*	H3C1
MRPL20	ENSG00000268201*	ENSG00000275734*
ARPIN	ENSG00000268205*	TRBV14
LINC01206	ENSG00000268218*	ENSG00000275759*
LINC00960	ENSG00000268292*	ENSG00000275764*
KLHL6-AS1	ENSG00000268362*	LOC100652758
ENSG00000242539*	ENSG00000268364*	ENSG00000275807*
HLA-DMB	LOC105372421	TUBGCP5
DECR2	LOC644656	ENSG00000275857*
GNG10	MIR4453HG	ENSG00000275888*
ENSG00000242622*	LOC100132686	LOC102724594
ENSG00000242628*	ENSG00000268509*	ENSG00000275964*
LINC00971	ZNF8-DT	LOC102724428
ENSG00000242659*	LOC124904620	ENSG00000276007*
RTL5	ENSG00000268555*	DUSP14
ENSG00000242759*	ENSG00000268573*	UHRF1
ZBTB20-AS4	ENSG00000268584*	ORAI1
LINC02050	ENSG00000268635*	ENSG00000276063*
ENSG00000242797*	ENSG00000268683*	CCL4L2
ENSG00000242798*	ENSG00000268751*	ENSG00000276075*
AP5Z1	ENSG00000268798*	LOC102724652
SOX2-OT	LINC02132	CCL3L1
ZNF709	ENSG00000268836*	ENSG00000276115*
ENSG00000242861*	LOC112268269	ENSG00000276116*
STRC	A1BG-AS1	ENSG00000276131*
ENSG00000242880*	ENSG00000268945*	ENSG00000276136*
ERVW-1	ENSG00000268947*	ENSG00000276148*
ENSG00000243004*	MAN1B1-DT	ENSG00000276216*
EIF4EBP3	ENSG00000269028*	PIK3R6
MRPL33	ENSG00000269038*	TADA2A
MLF1-DT	ENSG00000269044*	ENSG00000276241*
ENSG00000243155*	ENSG00000269148*	ENSG00000276248*
MICAL3	ENSG00000269176*	ENSG00000276250*
ENSG00000243176*	LOC105372435	ENSG00000276278*
ENSG00000243193*	LINC00528	PIP4K2B
TWF2-DT	TMSB15B	ENSG00000276334*
STON1	ENSG00000269246*	ENSG00000276337*
ENSG00000243276*	ZSCAN16-AS1	H2AC14
PRAF2	ENSG00000269296*	ENSG00000276390*
VSIG8	MAGIX	H2BC3
STMP1	ENSG00000269318*	ENSG00000276412*
KCTD7	IKBKG	ENSG00000276449*
EFNA4	ZNF587B	ENSG00000276454*
ENSG00000243410*	RAB11B-AS1	LINC00540
TICAM2	ENSG00000269399*	ENSG00000276517*
ENSG00000243433*	SPIB	LOC105370833
C4orf48	PGLS-DT	ENSG00000276529*
IGKV1-5	ENSG00000269473*	ENSG00000276533*
NAA80	ENSG00000269482*	ENSG00000276564*
TNFRSF6B	ENSG00000269514*	ENSG00000276651*
UPK3B	TMEM185A	ENSG00000276672*
LINC00880	ENSG00000269559*	ENSG00000276718*
IL10RB	ENSG00000269578*	ENSG00000276724*
ZNF487	ENSG00000269604*	ENSG00000276728*
DNAAF10	C10orf95-AS1	PADI6
NME2	ENSG00000269688*	ENSG00000276791*
DUBR	ENSG00000269696*	ENSG00000276814*
PLA2G4B	NBPF9	ENSG00000276831*
NPIPB5	SLC25A53	ENSG00000276853*
TTC4	KCNQ1OT1	ENSG00000276900*
TMEM35B	LOC122539214	H2AC16
ENSG00000243762*	ZNF528-AS1	ENSG00000276931*
JMJD7	ENSG00000269846*	ENSG00000276934*
APOBEC3D	EGLN2	H4C5
RN7SL832P	ENSG00000269886*	ENSG00000276984*
WDR86-AS1	SNHG8	ENSG00000276997*
ENSG00000243926*	RMRP	ENSG00000277007*
MRPS6	ENSG00000269906*	ENSG00000277022*
ZNF512	ENSG00000269910*	H2AC8
ENSG00000243960*	ENSG00000269911*	ENSG00000277089*
ACY1	ENSG00000269918*	ENSG00000277130*
NFS1	ENSG00000269919*	TYW1B
ENSG00000244036*	ENSG00000269921*	H4C4
DDOST	ENSG00000269924*	PIGW
LINC01011	ENSG00000269927*	ENSG00000277170*
TMEM199	MIRLET7A1HG	CCDC92B
ENSG00000244055*	LOC124904535	H2BC7
ENSG00000244063*	ENSG00000269939*	GTSE1-DT
P2RY11	ENSG00000269940*	ENSG00000277283*
PELP1-DT	ENSG00000269944*	LOC101929698
TMEM141	ENSG00000269951*	ENSG00000277324*
ENSG00000244198*	ENSG00000269958*	ENSG00000277368*
TMEM225B	ENSG00000269967*	ENSG00000277369*
IFITM10	ENSG00000269968*	ENSG00000277383*
ENSG00000244265*	ENSG00000269971*	MARCKS
DBNDD2	ENSG00000269973*	CEBPB-AS1
ENSG00000244300*	ENSG00000269982*	ENSG00000277450*
ENSG00000244327*	C16orf95-DT	ZNF670
ENSG00000244380*	ENSG00000270012*	ENSG00000277476*
ENSG00000244459*	ENSG00000270016*	ENSG00000277496*
RBM12	ENSG00000270019*	ENSG00000277511*
ENSG00000244479*	ENSG00000270022*	ENSG00000277558*
LILRA6	ENSG00000270039*	ENSG00000277581*
SCARF2	ATP6V0D1-DT	NEFL
ENSG00000244491*	ENSG00000270055*	ENSG00000277589*
HDAC11-AS1	ENSG00000270062*	ENSG00000277597*
APOBEC3C	ENSG00000270066*	ENSG00000277602*
ENSG00000244513*	ENSG00000270069*	CCL3
ENSG00000244558*	ENSG00000270072*	ENSG00000277662*
CCDC13	ENSG00000270077*	ENSG00000277675*
ENSG00000244625*	ENSG00000270083*	ENSG00000277687*
ENSG00000244676*	ENSG00000270091*	ENSG00000277701*
UBE2V1	ENSG00000270096*	TRAC
ENSG00000244701*	ENSG00000270100*	SYT15B
HBB	ENSG00000270103*	ENSG00000277763*
CRYBB2	ENSG00000270108*	ENSG00000277767*
N4BP2L2	ENSG00000270111*	H3C7
ENSG00000244879*	ENSG00000270117*	ENSG00000277782*
RUFY1-AS1	ENSG00000270127*	PSMB3
ENSG00000244952*	ENSG00000270130*	ENSG00000277825*
LIFR-AS1	ENSG00000270140*	ENSG00000277851*
LOC105375790	ENSG00000270141*	ENSG00000277879*
LINC02453	LINC01480	ENSG00000277911*
ENSG00000245025*	ENSG00000270165*	ENSG00000277938*
ENSG00000245059*	NCBP2AS2	ENSG00000277954*
LINC00847	ENSG00000270175*	ENSG00000277959*
A2M-AS1	ENSG00000270177*	ENSG00000277969*
SMARCA5-AS1	ENSG00000270179*	CISD3
ENSG00000245146*	ENSG00000270190*	ENSG00000277999*
RNF139-DT	GOLGA4-AS1	ENSG00000278002*
ENSG00000245156*	ENSG00000270210*	ENSG00000278017*
LINC00861	LOC105371745	ENSG00000278022*
GALNT7-DT	H4C15	RDM1
ENSG00000245261*	ENSG00000270344*	DDX52
SAP30L-AS1	ENSG00000270361*	ENSG00000278058*
ASAH1-AS1	HMGN3-AS1	ENSG00000278090*
CYP2U1-AS1	HEATR9	ENSG00000278107*
MRNIP-DT	CAHM	ENSG00000278126*
ENSG00000245322*	ENSG00000270562*	ZNF8
ENSG00000245330*	LOC105374811	ENSG00000278133*
TTC9-DT	ENSG00000270574*	TSC22D1-AS1
ENSG00000245468*	ENSG00000270589*	GLIDR
ENSG00000245482*	ENSG00000270605*	ENSG00000278231*
MSANTD2-AS1	NBPF14	ENSG00000278238*
LINC02709	ENSG00000270638*	MYO19
LINC00461	ENSG00000270640*	ENSG00000278276*
NEAT1	TSIX	GGNBP2
RORA-AS1	TAF15	ENSG00000278330*
LOC100129203	ENSG00000270659*	LOC124902860
SCAMP1-AS1	YTHDF3-DT	ENSG00000278376*
FAM111A-DT	ENSG00000270681*	LOC101929140
BDNF-AS	ENSG00000270755*	H2AC4
DDX11-AS1	ENSG00000270761*	DHRS11
KLRK1-AS1	RPS10-NUDT3	ACACA
ENSG00000245667*	C17orf50	TMEM191B
ZNF585B	ENSG00000270820*	ENSG00000278576*
FRG1-DT	H4C14	H2BC10
CRNDE	ENSG00000270894*	ENSG00000278600*
DRAIC	ENSG00000270956*	ENSG00000278601*
CEBPA	LPP-AS2	ENSG00000278607*
RAD51-AS1	ENSG00000270964*	ZNF426-DT
GS1-24F4.2	ENSG00000270972*	C11orf98
ENSG00000245869*	ENSG00000271011*	MRM1
NSMCE1-DT	ENSG00000271109*	H4C1
ENSG00000245904*	HERPUD2-AS1	GOLGA6L4
ENSG00000245910*	ENSG00000271147*	ENSG00000278668*
SLC12A2-DT	ENSG00000271155*	H2AC17
LINC02273	ENSG00000271200*	H4C2
ENSG00000245970*	ENSG00000271204*	ENSG00000278730*
MINDY2-DT	TMCC1-DT	ENSG00000278740*
ENSG00000246016*	SRXN1	ENSG00000278743*
ENSG00000246067*	ENSG00000271314*	ENSG00000278768*
LINC02325	ENSG00000271320*	ENSG00000278784*
MCPH1-DT	ENSG00000271335*	H3C10
LOC100507053	ENSG00000271380*	ENSG00000278834*
ENSG00000246100*	NBPF19	MRPL45
RRS1-DT	C1orf21-DT	ENSG00000278847*
KCTD21-AS1	ENSG00000271392*	LOC645967
RETREG1-AS1	ENSG00000271398*	CEP83-DT
LINC01550	NBPF10	ENSG00000278920*
ENSG00000246225*	ENSG00000271427*	EPB41L4A-DT
CASC8	MMP28	ENSG00000278932*
ENSG00000246250*	ENSG00000271452*	HEIH
ENSG00000246263*	CCL5	ENSG00000279066*
SBF2-AS1	ENSG00000271533*	ENSG00000279070*
ENSG00000246283*	LOC115308161	SND1-IT1
LOC101928053	ENSG00000271553*	ENSG00000279080*
ENSG00000246323*	ENSG00000271576*	ENSG00000279085*
ENSG00000246334*	ENSG00000271590*	ENSG00000279110*
EXTL3-AS1	LIX1L	LINC01451
ENSG00000246350*	MILR1	ENSG00000279145*
LACTB2-AS1	ATP2B1-AS1	ENSG00000279159*
PPM1K-DT	PDCD6IP-DT	ENSG00000279168*
GNAO1-DT	ENSG00000271646*	TSTD3
ZNF84-DT	ENSG00000271653*	ENSG00000279175*
ENSG00000246451*	ENSG00000271714*	ENSG00000279217*
LOC124903670	ENSG00000271725*	ENSG00000279277*
LINC02481	ENSG00000271737*	ENSG00000279278*
LINC02288	ENSG00000271746*	ENSG00000279317*
ENSG00000246560*	ENSG00000271751*	ENSG00000279342*
TNFRSF10A-DT	ENSG00000271754*	ENSG00000279345*
CACNA1C-AS1	ENSG00000271761*	ENSG00000279463*
ENSG00000246695*	ENSG00000271771*	ENSG00000279467*
H2AJ	ENSG00000271780*	ENSG00000279529*
MGC16275	ENSG00000271784*	ENSG00000279571*
PLA2G4E-AS1	ENSG00000271788*	ENSG00000279623*
RGMB-AS1	ENSG00000271789*	ENSG00000279738*
DYNC1LI2-DT	ENSG00000271795*	ENSG00000279762*
ENSG00000246790*	ENSG00000271806*	ENSG00000279833*
ENSG00000246851*	ENSG00000271848*	LINC01126
STARD4-AS1	ENSG00000271849*	ENSG00000279927*
ENSG00000246889*	ENSG00000271851*	ENSG00000280007*
ENSG00000246898*	ENSG00000271855*	ENSG00000280011*
UBAP1L	LINC01215	LOC102724023
ENSG00000246982*	ENSG00000271857*	LOC102724701
SOCS2-AS1	CYB561D2	ENSG00000280164*
ENSG00000247011*	ENSG00000271862*	ENSG00000280195*
PGAM5	ENSG00000271869*	ENSG00000280206*
LOC105369147	ENSG00000271870*	UCKL1-AS1
SNHG10	ENSG00000271888*	ENSG00000280383*
MIR210HG	TAGAP-AS1	LOC102724200
ENSG00000247121*	ENSG00000271914*	ENSG00000280434*
LOC101928002	ENSG00000271918*	ENSG00000280474*
LOC105379362	ENSG00000271931*	ASAP1-IT2
ANKRD42-DT	ENSG00000271933*	BTG3-AS1
CSTF3-DT	ENSG00000271937*	SCAANT1
LINC01252	ENSG00000271938*	CCDC163
LOC439933	LINC01954	ENSG00000280721*
FBXO38-DT	ENSG00000271964*	ENSG00000280734*
LOC400541	ENSG00000271971*	EIF1B-AS1
UBL7-DT	ENSG00000271976*	PAGR1
ZBED5-AS1	ENSG00000271991*	LINC00294
ENSG00000247287*	ENSG00000272004*	ENSG00000280832*
ZCCHC3	ENSG00000272008*	CTBP1-AS
ENSG00000247317*	ENSG00000272009*	LINC01163
ENSG00000247324*	ENSG00000272010*	LINC00921
ENSG00000247345*	ENSG00000272030*	N4BP2L2-IT2
LOC100507250	ANKRD34A	TRG-AS1
ENSG00000247372*	ENSG00000272033*	NPTN-IT1
ENSG00000247373*	ENSG00000272040*	GHET1
DNAJC3-DT	GTF2H5	ENSG00000281195*
LOC101928847	ENSG00000272049*	SLFNL1-AS1
GPRC5D-AS1	ENSG00000272054*	ENSG00000281344*
MIR4458HG	ENSG00000272070*	ARRDC3-AS1
OIP5-AS1	ENSG00000272072*	RASSF1-AS1
CKMT2-AS1	ENSG00000272077*	ENSG00000281398*
SPTY2D1OS	ENSG00000272084*	LINC01176
TWF2	ENSG00000272086*	ENSG00000281501*
CPEB2-DT	ENSG00000272092*	LSINCT5
MARS2	ENSG00000272106*	EBLN3P
LRP4-AS1	ENSG00000272109*	RBM5-AS1
ENSG00000247679*	ENSG00000272112*	LINC01012
STX18-AS1	ENSG00000272115*	ENSG00000281852*
ENSG00000247728*	ENSG00000272129*	ENSG00000281903*
ENSG00000247735*	ENSG00000272140*	LINC01144
USP51	LYRM4-AS1	TMEM265
ENSG00000247765*	FGF14-AS2	PEG13
PCED1B-AS1	ENSG00000272144*	ENSG00000282199*
MOCS2-DT	ENSG00000272145*	ENSG00000282386*
TMEM161B-DT	ARF4-AS1	ENSG00000282393*
ENSG00000247853*	ENSG00000272148*	ENSG00000282508*
FAM174A-DT	ENSG00000272156*	BISPR
ENSG00000247934*	ENSG00000272168*	ENSG00000282876*
SEC24B-AS1	ENSG00000272172*	ENSG00000282885*
ENSG00000247970*	ENSG00000272173*	ENSG00000282915*
LINC00926	ENSG00000272181*	PRNCR1
NRAV	ENSG00000272182*	PCBP2-OT1
ENSG00000248015*	ENSG00000272186*	ENSG00000282996*
FAM13A-AS1	ENSG00000272189*	ENSG00000283031*
UBA6-DT	ENSG00000272192*	ENSG00000283045*
ENSG00000248092*	ENSG00000272195*	ENSG00000283064*
BCKDHA	ENSG00000272196*	ENSG00000283078*
INSL3	ENSG00000272205*	ENSG00000283103*
ENSG00000248161*	ENSG00000272211*	ENSG00000283128*
LINC02513	ENSG00000272217*	ENSG00000283341*
ENSG00000248240*	ENSG00000272219*	CFAP97D2
ENSG00000248243*	ENSG00000272221*	ENSG00000283384*
TRIM52-AS1	ENSG00000272234*	LINC01260
MEF2C-AS1	ENSG00000272247*	ENSG00000283633*
LOC101927543	ENSG00000272248*	ENSG00000283635*
LUCAT1	ENSG00000272256*	ENSG00000283662*
CDK11B	ENSG00000272264*	LOC729732
ENSG00000248358*	ENSG00000272267*	ENSG00000283696*
LINC00504	NUP153-AS1	PRR33
LOC124901151	IER3-AS1	ENSG00000283849*
SEMA6A-AS1	ENSG00000272275*	ENSG00000283886*
LOC105374114	ENSG00000272277*	ENSG00000283897*
LOC100996385	ENSG00000272279*	LOC101927245
LINC01962	ENSG00000272282*	MSANTD7
ENSG00000248476*	ILRUN-AS1	ENSG00000284052*
POU5F2	ENSG00000272316*	SCO2
ABHD14A	TTC23L-AS1	C2orf81
LOC100289230	NUDT3	ENSG00000284428*
SRP14-DT	KMT2B	LOC122455342
ENSG00000248510*	ENSG00000272335*	ENSG00000284602*
ENSG00000248514*	ENSG00000272338*	ENSG00000284624*
LOC157273	ENSG00000272341*	ENSG00000284634*
LOC283731	ENSG00000272343*	ENSG00000284669*
ENSG00000248544*	ENSG00000272345*	LOC728743
ENSG00000248559*	ENSG00000272356*	ENSG00000284707*
ENSG00000248664*	ENSG00000272361*	ENSG00000284719*
OXCT1-AS1	ENSG00000272368*	ENSG00000284734*
ALG1L9P	ENSG00000272369*	ENSG00000284735*
ENSG00000248693*	ENSG00000272374*	LOC101928059
LINC02415	ENSG00000272379*	ENSG00000284747*
CCDC153	ENSG00000272382*	EEF1AKMT4
ENSG00000248714*	ENSG00000272384*	TBCE
ENSG00000248719*	POM121C	LOC101928718
LINC01948	CD24	LOC100507547
ENSG00000248734*	ENSG00000272406*	ENSG00000284959*
SMIM31	ENSG00000272416*	ENSG00000284968*
ENSG00000248787*	ENSG00000272420*	UPK3BL2
LINC02432	ENSG00000272426*	TBCE
USP46-DT	ENSG00000272432*	ENSG00000285091*
LINC02899	ENSG00000272434*	ENSG00000285106*
ENSG00000248881*	LOC642361	ENSG00000285159*
ENSG00000248898*	ENSG00000272449*	LOC124904559
FMN1	ENSG00000272455*	ENSG00000285184*
ENSG00000248925*	ENSG00000272462*	LOC100506207
COPB2-DT	ENSG00000272463*	RALY-AS1
ENSG00000248936*	ENSG00000272476*	ENSG00000285280*
ENSG00000248943*	ENSG00000272477*	LOC145783
ENSG00000248968*	ENSG00000272498*	GABPB1-IT1
ENSG00000248969*	ENSG00000272501*	POLR2J3
ENSG00000249021*	ENSG00000272502*	H2BK1
ENSG00000249042*	ENSG00000272509*	ENSG00000285517*
LINC01033	ENSG00000272518*	RELA-DT
ZNF436-AS1	ENSG00000272523*	ENSG00000285535*
ENSG00000249096*	ENSG00000272525*	ENSG00000285560*
ENSG00000249109*	ENSG00000272529*	ENSG00000285571*
HAUS5	ENSG00000272540*	ENSG00000285591*
PRPF39-DT	ENSG00000272541*	ENSG00000285642*
ENSG00000249180*	ENSG00000272562*	ENSG00000285646*
ENSG00000249207*	ENSG00000272563*	ENSG00000285658*
ATP5MGL	ENSG00000272572*	ENSG00000285661*
LOC105378976	MUSTN1	LOC105370500
LINC02265	ENSG00000272574*	ENSG00000285667*
TMEM150C	ENSG00000272576*	ENSG00000285669*
ENSG00000249249*	ENSG00000272583*	ENSG00000285679*
C1QTNF7-AS1	ENSG00000272588*	ENSG00000285693*
ENSG00000249258*	ZSWIM8-AS1	ENSG00000285730*
LINC01088	ENSG00000272599*	ENSG00000285737*
ENSG00000249330*	ZNF595	ENSG00000285751*
UGDH-AS1	ENSG00000272606*	ENSG00000285752*
CASC11	ENSG00000272630*	LOC389906
LINC01060	ENSG00000272631*	ENSG00000285796*
ENSG00000249388*	ENSG00000272650*	ENSG00000285803*
CASC9	ENSG00000272654*	ENSG00000285824*
ENSG00000249426*	ENSG00000272661*	CCDC15-DT
NAIP	ENSG00000272663*	ENSG00000285830*
ENSG00000249463*	KLHDC7B-DT	ENSG00000285877*
ZNF324B	ENSG00000272667*	LOC105378268
ENSG00000249474*	LOC107985216	LOC124901671
LOC285638	ENSG00000272669*	ENSG00000285887*
SPATS1	HNRNPD-DT	ENSG00000285923*
ENSG00000249483*	WASL-DT	LOC122526776
ENSG00000249492*	ENSG00000272688*	NIPBL-DT
ENSG00000249494*	LINC02018	ENSG00000285974*
ENSG00000249502*	ENSG00000272696*	ENSG00000285979*
ENSG00000249572*	ENSG00000272702*	ENSG00000286004*
LOC442497	ENSG00000272716*	ENSG00000286009*
PCGF3-AS1	ENSG00000272717*	ENSG00000286010*
ENSG00000249593*	ENSG00000272721*	ENSG00000286018*
ENSG00000249604*	ENSG00000272732*	ENSG00000286031*
LOC101929577	ENSG00000272734*	ENSG00000286035*
ENSG00000249637*	ENSG00000272735*	ENSG00000286043*
LINC01259	ENSG00000272750*	ENSG00000286044*
ENSG00000249669*	ENSG00000272754*	ENSG00000286045*
ENSG00000249673*	ENSG00000272755*	ENSG00000286065*
ENSG00000249679*	WDR5B-DT	ENSG00000286067*
ENSG00000249684*	ENSG00000272763*	ENSG00000286084*
SRD5A3-AS1	ENSG00000272764*	LOC105374254
ZNF564	JMJD1C-AS1	SPEGNB
LOC101929109	ENSG00000272768*	NOTCH2NLR
LINC02242	ENSG00000272777*	ENSG00000286113*
LOC285626	ENSG00000272795*	ENSG00000286116*
ECSCR	ENSG00000272799*	ENSG00000286122*
ENSG00000249753*	ENSG00000272800*	ZIM2-AS1
ENSG00000249786*	ENSG00000272807*	ENSG00000286127*
ENSG00000249790*	ENSG00000272812*	ENSG00000286138*
ENSG00000249806*	ENSG00000272817*	ENSG00000286147*
ENSG00000249807*	ENSG00000272825*	ENSG00000286159*
LINC00964	ENSG00000272829*	LOC124902114
THBS4-AS1	ENSG00000272831*	ENSG00000286171*
LINC02021	MAP3K4-AS1	LOC105372401
ENSG00000249856*	ENSG00000272842*	CPLANE1-AS1
PVT1	ENSG00000272843*	ENSG00000286214*
ENSG00000249860*	ENSG00000272844*	NOTCH2NLC
ENSG00000249898*	ENSG00000272853*	ENSG00000286223*
PDCD6	ENSG00000272854*	ENSG00000286230*
TRGV7	ENSG00000272858*	ENSG00000286245*
BFSP2-AS1	ENSG00000272862*	LOC114841035
LOC105374085	SAP30-DT	ENSG00000286292*
YJEFN3	ENSG00000272871*	ENSG00000286310*
ENSG00000250069*	DCP1A	ENSG00000286313*
ESAM-AS1	ENSG00000272888*	ENSG00000286314*
LOC101927237	ENSG00000272892*	ENSG00000286319*
ENSG00000250081*	ENSG00000272894*	ENSG00000286326*
ENSG00000250091*	ENSG00000272906*	LOC105370259
ENSG00000250098*	ENSG00000272908*	ENSG00000286340*
ENSG00000250131*	ENSG00000272909*	ENSG00000286341*
ENSG00000250132*	ENSG00000272918*	ENSG00000286349*
ENSG00000250135*	ENSG00000272927*	ENSG00000286366*
LOC107986412	ENSG00000272931*	LOC105369363
ENSG00000250159*	ENSG00000272933*	NHIP
ENSG00000250166*	ENSG00000272936*	ENSG00000286388*
ENSG00000250170*	ENSG00000272941*	ENSG00000286408*
ENSG00000250220*	ENSG00000272944*	ENSG00000286409*
TRIM7-AS2	ENSG00000272948*	ENSG00000286415*
PTTG2	ENSG00000272954*	ENSG00000286416*
LOC105371824	ENSG00000272966*	ENSG00000286423*
LINC02762	ENSG00000272973*	ENSG00000286431*
TRMT9B	ENSG00000272977*	ENSG00000286444*
ZNF718	ENSG00000272979*	ENSG00000286481*
SMIM20	ENSG00000272982*	ENSG00000286482*
LOC105377623	ENSG00000272986*	ENSG00000286488*
LINC00989	ENSG00000272990*	ENSG00000286503*
ENSG00000250338*	ENSG00000272991*	H3C2
ENSG00000250357*	ENSG00000272994*	PARTICL
HEATR5A-DT	ARHGEF2-AS2	LOC124902026
ENSG00000250371*	ENSG00000273004*	ENSG00000286563*
ENSG00000250387*	ENSG00000273008*	LOC105374174
ENSG00000250397*	ENSG00000273010*	ENSG00000286608*
ENSG00000250415*	ENSG00000273011*	ENSG00000286619*
CHCHD10	ENSG00000273015*	ENSG00000286623*
FAM218A	ENSG00000273017*	ENSG00000286629*
LINC02145	FAM106A	ENSG00000286634*
LOC101929227	DGCR5	ENSG00000286646*
CDK3	LINC02035	ENSG00000286650*
ENSG00000250519*	C2orf15	ENSG00000286652*
ENSG00000250541*	ENSG00000273055*	ENSG00000286656*
LINC01303	ENSG00000273058*	ENSG00000286659*
ATP6V1E2	ENSG00000273059*	ENSG00000286662*
GLI4	CDC37L1-DT	LOC107985953
ENSG00000250602*	ENSG00000273064*	LOC107986631
NUDT16-DT	ENSG00000273076*	ENSG00000286699*
YPEL3-DT	ENSG00000273080*	ENSG00000286705*
ENSG00000250658*	ENSG00000273096*	ENSG00000286707*
REELD1	ENSG00000273106*	ENSG00000286723*
LOC654780	ENSG00000273107*	LOC101928415
ENSG00000250714*	ENSG00000273108*	ENSG00000286729*
LINC02381	ENSG00000273117*	ENSG00000286746*
LINC02436	NBPF26	LOC101929200
ENSG00000250764*	ENSG00000273137*	LOC100289495
SNHG18	ENSG00000273139*	ENSG00000286781*
ENSG00000250790*	ENSG00000273141*	ENSG00000286782*
ZBED3-AS1	ENSG00000273142*	ENSG00000286786*
ENSG00000250850*	ENSG00000273143*	ENSG00000286787*
ENSG00000250899*	LOC124905134	ENSG00000286797*
ENSG00000250900*	LCDR	ENSG00000286808*
GMDS-DT	ENSG00000273149*	ENSG00000286809*
ENSG00000250938*	ENSG00000273151*	ENSG00000286813*
ENSG00000250950*	ENSG00000273156*	ENSG00000286817*
SNHG21	ENSG00000273160*	ENSG00000286825*
ENSG00000250992*	ENSG00000273165*	LOC105374069
ENSG00000250999*	SNURF	ENSG00000286828*
TRD-AS1	ENSG00000273174*	ENSG00000286835*
SLC25A30-AS1	ENSG00000273175*	ENSG00000286837*
THAP9-AS1	ENSG00000273176*	ENSG00000286864*
ENSG00000251023*	ENSG00000273179*	ENSG00000286872*
ENSG00000251034*	ENSG00000273183*	ENSG00000286873*
ENSG00000251131*	ENSG00000273188*	ENSG00000286874*
RIPK2-DT	ENSG00000273199*	ENSG00000286883*
ENSG00000251139*	ENSG00000273204*	ENSG00000286885*
ENSG00000251141*	ENSG00000273210*	ENSG00000286899*
LOC100128494	ENSG00000273221*	ENSG00000286907*
ZNF674	ENSG00000273226*	ENSG00000286909*
ENSG00000251194*	ENSG00000273230*	ENSG00000286912*
MIR3945HG	ENSG00000273240*	ENSG00000286931*
ENSG00000251244*	ENSG00000273247*	MICB-DT
ZNF345	ENSG00000273249*	ENSG00000286942*
LOC100505685	ENSG00000273253*	ENSG00000286964*
ENSG00000251259*	ENSG00000273254*	ENSG00000286965*
ALG1L2	ENSG00000273257*	ENSG00000286974*
ENSG00000251301*	ENSG00000273261*	ENSG00000286977*
LINC02728	CNNM3-DT	ENSG00000286994*
ENSG00000251330*	ENSG00000273270*	ENSG00000286997*
WWC2-AS2	ENSG00000273271*	LOC124909475
ENSG00000251363*	ZBTB8B	ENSG00000287009*
SYT9-AS1	ENSG00000273275*	ENSG00000287024*
ZNF550	ENSG00000273284*	ENSG00000287032*
LINC00958	ENSG00000273289*	ENSG00000287044*
ENSG00000251396*	ENSG00000273295*	ENSG00000287061*
ENSG00000251405*	LOC105375519	ENSG00000287070*
ENSG00000251417*	ENSG00000273306*	ENSG00000287077*
LINC02615	DGCR11	H3C3
RASGRF2-AS1	RBAKDN	ENSG00000287087*
ENSG00000251555*	ENSG00000273314*	ENSG00000287095*
MALAT1	ENSG00000273319*	LOC107986639
TRBV21-1	ENSG00000273320*	ENSG00000287104*
LINC02482	ENSG00000273329*	ENSG00000287115*
ENSG00000251584*	ENSG00000273338*	ENSG00000287125*
LOC101927636	PAXIP1-DT	LOC124907726
MTA1-DT	ENSG00000273348*	ENSG00000287127*
ENSG00000251615*	ENSG00000273355*	C2orf27A
LINC02241	ENSG00000273356*	ENSG00000287168*
ENSG00000251637*	ENSG00000273361*	ENSG00000287170*
ENSG00000251661*	ENSG00000273363*	ENSG00000287175*
ENSG00000251666*	ENSG00000273373*	ENSG00000287190*
ENSG00000251867*	ENSG00000273375*	ENSG00000287193*
ENSG00000253106*	ENSG00000273381*	ENSG00000287195*
ENSG00000253133*	ENSG00000273382*	LOC124902947
ENSG00000253172*	ENSG00000273391*	ENSG00000287218*
ENSG00000253174*	ENSG00000273415*	ENSG00000287222*
ENSG00000253190*	ENSG00000273416*	ENSG00000287226*
ENSG00000253194*	LOC105372990	ENSG00000287244*
ENSG00000253200*	ENSG00000273437*	ENSG00000287250*
DENND3-AS1	ENSG00000273445*	ENSG00000287252*
LOC105375924	ENSG00000273447*	HPS1-AS1
ENSG00000253227*	ENSG00000273448*	FLJ32255
C8orf88	ENSG00000273451*	ENSG00000287265*
SHLD3	ENSG00000273456*	ENSG00000287269*
CCDC71L	ENSG00000273472*	ENSG00000287271*
ENSG00000253284*	ENSG00000273474*	ENSG00000287277*
HOXA10	ENSG00000273486*	ENSG00000287286*
STAU2-AS1	ENSG00000273521*	LOC105371841
PCDHGB6	H4C12	ENSG00000287356*
ENSG00000253320*	CWC25	LOC105377663
RAD21-AS1	ENSG00000273565*	ENSG00000287387*
TUG1	ENSG00000273568*	ENSG00000287389*
ENSG00000253361*	ENSG00000273576*	ENSG00000287391*
ENSG00000253372*	EPOP	LOC105376478
ENSG00000253385*	ZNHIT3	ENSG00000287425*
ENSG00000253392*	ENSG00000273619*	ENSG00000287454*
ENSG00000253394*	ENSG00000273669*	ENSG00000287480*
ENSG00000253408*	ENSG00000273674*	ENSG00000287502*
ENSG00000253430*	ENSG00000273680*	ENSG00000287509*
NCRNA00250	ENSG00000273691*	ENSG00000287510*
PCAT1	ENSG00000273702*	ENSG00000287513*
ENSG00000253475*	H2BC14	ENSG00000287519*
PCDHGA5	ENSG00000273711*	ENSG00000287530*
LINC02099	SUGT1-DT	ENSG00000287534*
NACA2	ENSG00000273729*	ENSG00000287539*
MIR3142HG	CYFIP1	ENSG00000287548*
ENSG00000253552*	ENSG00000273759*	ENSG00000287562*
ENSG00000253559*	ENSG00000273783*	ENSG00000287569*
ENSG00000253586*	ENSG00000273797*	ENSG00000287574*
SLC10A5	H2BC8	ENSG00000287576*
EIF5AL1	ENSG00000273812*	ENSG00000287584*
ENSG00000253632*	ENSG00000273816*	LOC124909396
LINC03047	USP27X	LOC105374736
ENSG00000253636*	ENSG00000273824*	ENSG00000287599*
ENSG00000253645*	TAF9	ENSG00000287601*
ENSG00000253666*	ENSG00000273855*	ENSG00000287608*
ENSG00000253669*	ENSG00000273888*	ENSG00000287625*
KBTBD11-OT1	NOL12	ENSG00000287643*
VIRMA-DT	ENSG00000273951*	ENSG00000287644*
ALG11	ENSG00000273958*	ENSG00000287647*
ENSG00000253712*	ENSG00000273972*	ENSG00000287657*
MINCR	ENSG00000273987*	ENSG00000287665*
ATXN7L3B	ENSG00000273989*	ENSG00000287679*
ENSG00000253720*	ENSG00000274001*	ENSG00000287697*
PRKDC	LOC105370532	ENSG00000287710*
ENSG00000253730*	LINC01138	ENSG00000287713*
PCDHGA6	ENSG00000274021*	ENSG00000287726*
LOC105377730	ENSG00000274038*	ENSG00000287733*
OTUD6B-AS1	CASTOR2	PTCSC1
ENSG00000253755*	ENSG00000274092*	ENSG00000287737*
KBTBD11-AS1	ENSG00000274104*	ENSG00000287765*
PCDHGA8	ENSG00000274173*	LOC124902204
CFAP418-AS1	NATD1	ENSG00000287778*
LOC124901990	ENSG00000274184*	ENSG00000287808*
PCDHGA10	SOCS7	ENSG00000287809*
RBM12B-DT	ENSG00000274213*	ENSG00000287817*
ENSG00000253853*	ENSG00000274215*	ENSG00000287823*
ENSG00000253865*	ENSG00000274220*	ENSG00000287825*
ENSG00000253872*	ENSG00000274227*	ENSG00000287837*
ENSG00000253878*	ENSG00000274251*	ENSG00000287839*
ENSG00000253893*	LOC283683	ENSG00000287841*
ENSG00000253930*	SYNGAP1-AS1	ENSG00000287851*
LOC124900254	ENSG00000274265*	ENSG00000287853*
LINC03020	ENSG00000274270*	ENSG00000287859*
CLN8-AS1	ENSG00000274275*	ENSG00000287875*
ZNF260	H2BC6	ENSG00000287896*
ENSG00000254028*	ENSG00000274292*	ENSG00000287910*
ENSG00000254034*	ENSG00000274315*	ENSG00000287916*
LYN	ENSG00000274317*	ENSG00000287918*
ENSG00000254092*	ENSG00000274341*	ENSG00000287925*
PINX1	ZNF658	ENSG00000287957*
LINC02055	ENSG00000274372*	LOC102724104
ENSG00000254153*	ENSG00000274383*	ENSG00000287970*
ENSG00000254162*	TMEM269	LOC100996756
ENSG00000254165*	TPTE	ENSG00000287979*
PCAT2	ENSG00000274400*	ENSG00000287983*
ENSG00000254177*	ENSG00000274421*	ENSG00000287989*
ENSG00000254205*	ENSG00000274422*	LOC101929004
NPIPB11	ENSG00000274425*	ENSG00000288012*
LINC01933	ENSG00000274460*	ENSG00000288016*
WWP1-AS1	ENSG00000274501*	LOC101929174
ENSG00000254258*	TBC1D3	ENSG00000288023*
ENSG00000254263*	RCC1L	ENSG00000288025*
PKIA-AS1	MIR223HG	ENSG00000288033*
ENSG00000254271*	ENSG00000274561*	ENSG00000288043*
ENSG00000254275*	DGKK	ENSG00000288044*
ENSG00000254288*	ENSG00000274591*	ENSG00000288061*
LINC03021	PCCA-DT	ENSG00000288064*
ENSG00000254321*	H4C6	ENSG00000288066*
ENSG00000254362*	H2BC17	ENSG00000288075*
LOC101929719	ENSG00000274667*	ENSG00000288093*
ENSG00000254397*	ENSG00000274677*	ENSG00000288095*
LRRC24	ENSG00000274678*	ENSG00000288096*
ENSG00000254409*	CCL23	LOC124906285
SIGLEC14	H3C6	ENSG00000288156*
ENSG00000254416*	ENSG00000274751*	ENSG00000288253*
LINC02696	ENSG00000274767*	LOC124903386
ENSG00000254428*	ENSG00000274818*	ENSG00000288398*
ENSG00000254450*	ENSG00000274828*	ENSG00000288528*
ENSG00000254452*	ENSG00000274898*	DUS4L-BCAP29
ENSG00000254460*	ENSG00000274904*	LOC101929609
XNDC1N	ENSG00000274922*	ENSG00000288586*
AP5B1	ZKSCAN2-DT	C8orf44
UBQLN1-AS1	ENSG00000274929*	LOC105370174
ENSG00000254484*	ENSG00000274943*	ENSG00000288612*
ENSG00000254485*	ENSG00000274964*	ACTL10
ENSG00000254501*	ENSG00000274979*	ENSG00000288670*
CHMP4A	ENSG00000274987*	PANO1
LOC100507384	H2AC12	PRRC2B
FLJ20021	ZNF280B	ENSG00000288707*
ENSG00000254539*	MLLT6	LOC105377063
ENSG00000254556*	PPP4R3B	ENSG00000288719*
ENSG00000254559*	ENSG00000275055*	F8A1
ENSG00000254577*	ENSG00000275056*
LINC03031	SYNRG
CSNK2A3	NUDT18
ENSG00000254602*	ENSG00000275091*
CAPN1-AS1	ENSG00000275092*
ENSG00000254635*	ZNF2
ENSG00000254653*	ENSG00000275120*
ENSG00000254676*	ENSG00000275180*
ENSG00000254682*	LENG9
FPGT	ENSG00000275198*
ENSG00000254694*	ENSG00000275202*
SENCR	H2AC15
LOC101927702	ENSG00000275234*
MEX3A	ENSG00000275236*
ENSG00000254731*	ENSG00000275265*
ENSG00000254741*	CCL4
ENSG00000254744*	PRAG1
EEF1G	H3C11
ENSG00000254777*	ENSG00000275383*
ENSG00000254791*	ENSG00000275389*
ENSG00000254802*	FCGBP
LOC105375798	ENSG00000275413*
LMNTD2-AS1	ENSG00000275418*
SLC22A18AS	ENSG00000275426*
LIPT2-AS1	ENSG00000275441*
ENSG00000254842*	ENSG00000275445*
ENSG00000254846*	PTGER4P2-CDK2AP2P2
NPIPA2	ENSG00000275454*
MPV17L2	ENSG00000275457*
ENSG00000254859*	LOC102724159
TMEM9B-AS1	ENSG00000275476*
ENSG00000254873*	ENSG00000275481*
ENSG00000254887*	LINC01730
BORCS8	ENSG00000275494*
ENSG00000254910*	ENSG00000275532*
ENSG00000254936*	ENSG00000275557*
LINC02763	ENSG00000275580*
ENSG00000254972*	ENSG00000275601*
ENSG00000254985*	ENSG00000275632*
DPP3	ENSG00000275645*
BRK1	ENSG00000275672*
ENSG00000255008*	AATF
ENSG00000255026*	ENSG00000275709*
ENSG00000255031*	H2BC9
ENSG00000255038*	H3C1
ENSG00000255045*	ENSG00000275720*
ENSG00000255046*	ENSG00000275734*
LOC112268389	TRBV14
ENSG00000255062*	ENSG00000275759*
ENSG00000255081*	ENSG00000275764*
ENSG00000255101*	LOC100652758
CHMP1B	ENSG00000275799*
ENSG00000255118*	ENSG00000275807*
ENSG00000255121*	TUBGCP5
ENSG00000255129*	ENSG00000275857*
LOC124902718	ENSG00000275880*
ENSG00000255139*	LOC102724594
ENSG00000255145*	ENSG00000275964*
EID3	LOC102724428
TOLLIP-DT	ENSG00000275995*
HTD2	ENSG00000276007*
ENSG00000255158*	DUSP14
ENSG00000255165*	UHRF1
ENSG00000255182*	ORAI1
ENSG00000255197*	ENSG00000276063*
ENSG00000255198*	CCL4L2
ENSG00000255224*	ENSG00000276075*
ENSG00000255234*	LOC102724652
ENSG00000255237*	CCL3L1
MIR100HG	ENSG00000276115*
SMIM35	ENSG00000276116*
GATD1-DT	ENSG00000276131*
EID1	ENSG00000276136*
ENSG00000255310*	ENSG00000276148*
LOC124902694	ENSG00000276216*
ENSG00000255321*	PIK3R6
ENSG00000255328*	TADA2A
TMEM123-DT	ENSG00000276241*
ENSG00000255384*	ENSG00000276248*
ENSG00000255389*	ENSG00000276250*
HCAR3	ENSG00000276278*
ENSG00000255409*	PIP4K2B
ENSG00000255418*	ENSG00000276334*
ENSG00000255422*	ENSG00000276337*
EBLN2	H2AC14
TTC36-AS1	ENSG00000276390*
ENSG00000255440*	H2BC3
ENSG00000255449*	ENSG00000276412*
SMIM14-DT	ENSG00000276449*
ENSG00000255467*	ENSG00000276454*
B4GAT1-DT	LINC00540
LINC02764	ENSG00000276509*
ENSG00000255495*	ENSG00000276517*
DPP3-DT	LOC105370833
ENSG00000255520*	ENSG00000276529*
CD44-DT	ENSG00000276533*
NPIPB8	TRBV18
POLR2M	ENSG00000276564*
LOC403312	ENSG00000276603*
B3GAT1-DT	ENSG00000276651*
ZNF252P-AS1	ENSG00000276672*
FDXACB1	ENSG00000276718*
BRWD1-AS2	ENSG00000276728*
TRAV1-1	PADI6
MIR9-3HG	ENSG00000276791*
ENSG00000255621*	ENSG00000276814*
LOC731157	ENSG00000276831*
ENSG00000255652*	ENSG00000276853*
ENSG00000255655*	ENSG00000276867*
SNHG1	ENSG00000276900*
IFNG-AS1	H2AC16
AGAP2-AS1	ENSG00000276931*
LINC02422	ENSG00000276934*
ENSG00000255823*	H4C5
TAS2R20	ENSG00000276984*
ENSG00000255839*	ENSG00000276997*
ENSG00000255847*	ENSG00000277007*
ENSG00000255856*	ENSG00000277022*
PXN-AS1	H2AC8
ENSG00000255882*	ENSG00000277089*
CCND2-AS1	ENSG00000277130*
LOC105369329	TYW1B
ENSG00000255949*	H4C4
LOC107984450	PIGW
ENSG00000256006*	ENSG00000277170*
LINC02446	CCDC92B
CTSO	H2BC7
ENSG00000256045*	GTSE1-DT
COA8	ENSG00000277283*
TRAPPC2B	LOC101929698
DNAAF4	ENSG00000277324*
URB1-AS1	ENSG00000277342*
ENSG00000256084*	ENSG00000277368*
ZNF432	ENSG00000277369*
SBNO1-AS1	ENSG00000277383*
ENSG00000256101*	MARCKS
ENSG00000256116*	CEBPB-AS1
LINC01152	ENSG00000277450*
ENSG00000256128*	ZNF670
TAS2R30	ENSG00000277476*
ENSG00000256209*	ENSG00000277496*
ENSG00000256222*	ENSG00000277511*
ZNF10	ENSG00000277558*
ZNF486	ENSG00000277581*
SMIM3	NEFL
ENSG00000256262*	ENSG00000277589*
HMBS	ENSG00000277597*
CACNA1C-AS2	ENSG00000277602*
ENSG00000256278*	CCL3
ZNF225	ENSG00000277662*
ENSG00000256314*	ENSG00000277675*
ENSG00000256325*	ENSG00000277687*
ENSG00000256341*	ENSG00000277701*
ENSG00000256343*	ENSG00000277715*
ENSG00000256377*	TRAC
ENSG00000256379*	SYT15B
ENSG00000256427*	ENSG00000277767*
TAS2R31	ENSG00000277782*
LOC105369728	PSMB3
ENSG00000256448*	ENSG00000277825*
DND1	ENSG00000277851*
ENSG00000256469*	ENSG00000277879*
POLG2	ENSG00000277911*
SMIM10L1	ENSG00000277938*
TRAV1-2	ENSG00000277959*
LINC02361	ENSG00000277969*
ENSG00000256588*	CISD3
TRDV3	ENSG00000278002*
ENSG00000256603*	ENSG00000278017*
ENSG00000256618*	ENSG00000278022*
ZBTB11-AS1	RDM1
ENSG00000256633*	TRBV7-9
ENSG00000256658*	DDX52
ENSG00000256670*	ENSG00000278058*
ZNF350	ENSG00000278107*
STX5-DT	ENSG00000278126*
ENSG00000256705*	ZNF8
ENSG00000256742*	ENSG00000278133*
MADD-AS1	TSC22D1-AS1
ZNF253	ENSG00000278158*
C17orf100	GLIDR
PARP11-AS1	SSTR3
ENSG00000256967*	ENSG00000278231*
ENSG00000256973*	ENSG00000278238*
ENSG00000256982*	MYO19
ENSG00000257023*	ENSG00000278276*
ENSG00000257027*	GGNBP2
ENSG00000257052*	ENSG00000278330*
ENSG00000257058*	LOC124902860
DENND11	ENSG00000278376*
ENSG00000257097*	LOC101929140
LSM14A	H2AC4
NHLRC4	DHRS11
ENSG00000257120*	ACACA
CLLU1	TMEM191B
ENSG00000257135*	ENSG00000278576*
ENSG00000257155*	H2BC10
TMPO-AS1	ENSG00000278600*
LOC100506606	ENSG00000278601*
ENSG00000257178*	ENSG00000278607*
GATC	ZNF426-DT
ENSG00000257221*	C11orf98
ENSG00000257222*	MRM1
LINC01619	ENSG00000278627*
ENSG00000257261*	H4C1
ENSG00000257275*	GOLGA6L4
LOC100506551	ENSG00000278668*
PRMT5-DT	H2AC17
ENSG00000257298*	H4C2
ENSG00000257303*	NKILA
ZBED6	ENSG00000278730*
MGAM	ENSG00000278740*
TNS2-AS1	ENSG00000278743*
ENSG00000257342*	ENSG00000278768*
ENSG00000257345*	ENSG00000278784*
ENSG00000257354*	H3C10
FNTB	ENSG00000278829*
ENSG00000257386*	ENSG00000278834*
ENSG00000257391*	MRPL45
ENSG00000257410*	ENSG00000278847*
RPAP3-DT	LOC645967
ENSG00000257434*	CEP83-DT
ENSG00000257475*	ENSG00000278920*
KRT73-AS1	ENSG00000278932*
ENSG00000257497*	HEIH
LOC105369850	ENSG00000279066*
LOC100652999	ENSG00000279070*
ENSG00000257553*	SND1-IT1
ENSG00000257556*	ENSG00000279080*
ENSG00000257557*	ENSG00000279082*
ZNF625	ENSG00000279085*
GALNT4	ENSG00000279110*
LINC02356	LINC01451
OVCH1-AS1	ENSG00000279145*
ENSG00000257605*	ENSG00000279159*
PSMA3-AS1	ENSG00000279168*
G2E3-AS1	TSTD3
GIHCG	ENSG00000279175*
LBX2-AS1	ENSG00000279217*
ENSG00000257703*	ENSG00000279277*
INAFM1	ENSG00000279278*
LOC100505978	ENSG00000279317*
CPNE8-AS1	ENSG00000279342*
CNPY2	ENSG00000279345*
ENSG00000257740*	ENSG00000279463*
ENSG00000257764*	ENSG00000279467*
ENSG00000257769*	ENSG00000279529*
ENSG00000257809*	ENSG00000279571*
PRANCR	ENSG00000279623*
ENSG00000257831*	ENSG00000279714*
ENSG00000257839*	LINC02033
ENSG00000257880*	ENSG00000279738*
LINC02404	ENSG00000279762*
DDN-AS1	ENSG00000279833*
CUX1	LINC01126
ENSG00000257925*	ENSG00000279927*
TEN1	CCDC28A-AS1
ENSG00000258001*	ENSG00000280007*
ENSG00000258017*	ENSG00000280011*
CD63-AS1	LOC102724023
BCDIN3D-AS1	LOC102724701
ATXN2-AS	ENSG00000280164*
MAP1LC3B2	ENSG00000280195*
ENSG00000258122*	ENSG00000280206*
PRDM4-AS1	UCKL1-AS1
GPR84-AS1	ENSG00000280273*
ENSG00000258168*	ENSG00000280383*
ENSG00000258181*	LOC102724200
ENSG00000258199*	ENSG00000280434*
ENSG00000258216*	ENSG00000280474*
CHURC1	ASAP1-IT2
VASH1-AS1	BTG3-AS1
ENSG00000258302*	SCAANT1
ENSG00000258303*	CCDC163
C17orf49	ENSG00000280721*
ENSG00000258317*	ENSG00000280734*
ITFG2-AS1	EIF1B-AS1
ENSG00000258337*	PAGR1
ENSG00000258355*	LINC00294
ENSG00000258365*	ENSG00000280832*
RTEL1	CTBP1-AS
ENSG00000258376*	LINC01163
ENSG00000258377*	LINC00921
ENSG00000258384*	N4BP2L2-IT2
ENSG00000258400*	TRG-AS1
ZNF578	TMEM272
ENSG00000258430*	NPTN-IT1
LINC00641	GHET1
ENSG00000258450*	ENSG00000281195*
ENSG00000258457*	SLFNL1-AS1
ENSG00000258458*	ENSG00000281344*
LINC02313	ARRDC3-AS1
ENSG00000258479*	RASSF1-AS1
SPESP1	INE2
ENSG00000258511*	ABALON
LINC00239	ENSG00000281398*
LOC100506071	LINC01176
ENSG00000258526*	ENSG00000281501*
CRAT37	LSINCT5
ENSG00000258559*	EBLN3P
ENSG00000258560*	RBM5-AS1
ENSG00000258561*	LINC01012
LOC101929107	ENSG00000281852*
ENSG00000258592*	ENSG00000281903*
ENSG00000258593*	LINC01144
ENSG00000258634*	TMEM265
BCL2L2-PABPN1	PEG13
ENSG00000258646*	ENSG00000282199*
SEC23A-AS1	ENSG00000282386*
ENSG00000258655*	ENSG00000282393*
TRIM34	ENSG00000282508*
HIF1A-AS3	BISPR
ENSG00000258682*	ENSG00000282876*
LINC00638	ENSG00000282885*
ENSG00000258702*	ENSG00000282915*
SLC25A21-AS1	TRBV7-2
LINC01193	ENSG00000282951*
PRC1-AS1	PRNCR1
AP1G2-AS1	PCBP2-OT1
ITPK1-AS1	ENSG00000282996*
DDHD1-DT	ENSG00000283031*
LINC02328	ENSG00000283045*
PPP1R13B-DT	TRBV6-3
BAZ1A-AS1	ENSG00000283064*
LINC02301	ENSG00000283078*
ENSG00000258744*	ENSG00000283103*
ENSG00000258752*	HYMAI
ENSG00000258757*	ENSG00000283125*
ENSG00000258763*	ENSG00000283128*
ENSG00000258768*	ENSG00000283341*
LOC105370616	CFAP97D2
ENSG00000258813*	ENSG00000283384*
RNASE4	LINC01260
ENSG00000258820*	ENSG00000283633*
ENSG00000258824*	ENSG00000283635*
MC1R	ENSG00000283662*
LOC105370489	LOC729732
ENSG00000258847*	ENSG00000283696*
HISLA	ENSG00000283849*
ENSG00000258875*	ENSG00000283886*
LINC02321	ENSG00000283897*
CEP95	LOC101927245
ENSG00000258891*	ENSG00000283994*
FOXN3-AS1	MSANTD7
ENSG00000258927*	ENSG00000284052*
ENSG00000258938*	SCO2
MIA2-AS1	C2orf81
ENSG00000258944*	ENSG00000284428*
TUBB3	LOC122455342
ENSG00000258954*	ENSG00000284602*
GALNT16-AS1	ENSG00000284624*
ENSG00000258982*	ENSG00000284633*
ENSG00000259001*	ENSG00000284634*
ENSG00000259003*	ENSG00000284669*
ENSG00000259033*	LOC728743
ENSG00000259049*	ENSG00000284707*
LINC02332	ENSG00000284708*
ACTN1-DT	ENSG00000284716*
ENSG00000259065*	ENSG00000284719*
LINC00639	ENSG00000284734*
ENSG00000259088*	ENSG00000284735*
TRAV30	LOC101928059
ENSG00000259097*	ENSG00000284747*
HSPA2-AS1	EEF1AKMT4
LOC100506321	TBCE
LINC00924	LOC101928718
ENSG00000259138*	LOC100507547
ENSG00000259146*	ENSG00000284959*
MAP3K9-DT	ENSG00000284968*
ENSG00000259172*	UPK3BL2
ITGB3	TBCE
ENSG00000259215*	ENSG00000285091*
LOC105371022	ENSG00000285106*
LINC02345	PIGY-DT
LINC02323	ENSG00000285159*
ENSG00000259238*	LOC124904559
ENSG00000259242*	ENSG00000285184*
USP3-AS1	LOC100506207
ENSG00000259251*	RALY-AS1
ENSG00000259274*	ENSG00000285280*
ENSG00000259278*	LOC145783
ENSG00000259287*	GABPB1-IT1
ZNF710-AS1	POLR2J3
ENSG00000259321*	H2BK1
ENSG00000259327*	LOC112267968
INAFM2	ENSG00000285517*
ENSG00000259343*	ENSG00000285530*
ENSG00000259347*	RELA-DT
ENSG00000259349*	ENSG00000285535*
ENSG00000259356*	ENSG00000285554*
ENSG00000259363*	ENSG00000285560*
ENSG00000259366*	ENSG00000285571*
ENSG00000259367*	ENSG00000285591*
ENSG00000259377*	ENSG00000285642*
ENSG00000259380*	ENSG00000285646*
GH1	ENSG00000285651*
ENSG00000259407*	ENSG00000285658*
ENSG00000259408*	ENSG00000285661*
ENSG00000259424*	LOC105370500
THTPA	ENSG00000285667*
ENSG00000259436*	ENSG00000285669*
ENSG00000259448*	ENSG00000285679*
ENSG00000259453*	ENSG00000285688*
ADNP-AS1	ENSG00000285693*
CPEB1-AS1	ENSG00000285728*
ENSG00000259474*	ENSG00000285730*
ENSG00000259488*	ENSG00000285732*
MRPL46	ENSG00000285737*
SLC28A2-AS1	ENSG00000285752*
ENSG00000259536*	LOC389906
ENSG00000259539*	ENSG00000285796*
ENSG00000259553*	ENSG00000285802*
ENSG00000259555*	ENSG00000285803*
ENSG00000259577*	ENSG00000285824*
ENSG00000259594*	CCDC15-DT
ENSG00000259598*	ENSG00000285830*
ENSG00000259605*	ENSG00000285870*
LOC105376713	ENSG00000285877*
ENSG00000259635*	ENSG00000285879*
ENSG00000259642*	ENSG00000285881*
ENSG00000259649*	LOC105378268
ENSG00000259659*	LOC124901671
LINC02254	ENSG00000285887*
IQCH-AS1	ENSG00000285895*
ENSG00000259687*	ENSG00000285908*
ENSG00000259692*	ENSG00000285923*
LOC105370969	LOC122526776
ENSG00000259715*	NIPBL-DT
ENSG00000259719*	ENSG00000285974*
ENSG00000259735*	PTP4A1
CRTC3-AS1	ENSG00000285979*
ENSG00000259767*	ENSG00000286004*
ZFHX3-AS1	ENSG00000286009*
LINC03034	ENSG00000286010*
ENSG00000259775*	ENSG00000286018*
ENSG00000259776*	ENSG00000286031*
ENSG00000259782*	ENSG00000286035*
ENSG00000259786*	ENSG00000286043*
ENSG00000259788*	ENSG00000286044*
ENSG00000259793*	ENSG00000286045*
ENSG00000259797*	RCAN3AS
ENSG00000259802*	ENSG00000286065*
SLC22A31	ENSG00000286067*
CTCF-DT	LOC105373170
ENSG00000259807*	ENSG00000286084*
ENSG00000259810*	LOC105374254
ENSG00000259818*	ENSG00000286089*
ENSG00000259820*	SPEGNB
CDK13-DT	NOTCH2NLR
ENSG00000259834*	ENSG00000286113*
ENSG00000259863*	ENSG00000286116*
ENSG00000259865*	ENSG00000286122*
ENSG00000259876*	ZIM2-AS1
ENSG00000259877*	ENSG00000286127*
NR4A1AS	ENSG00000286128*
ENSG00000259891*	ENSG00000286138*
ENSG00000259915*	ENSG00000286147*
ENSG00000259921*	ENSG00000286159*
ENSG00000259926*	LOC124902114
ENSG00000259932*	ENSG00000286163*
ENSG00000259935*	ENSG00000286171*
ENSG00000259940*	LOC105372401
ENSG00000259943*	ENSG00000286180*
ENSG00000259952*	CPLANE1-AS1
ENSG00000259953*	ENSG00000286196*
IL21R-AS1	ENSG00000286214*
RBM15B	NOTCH2NLC
ENSG00000259959*	ENSG00000286223*
ENSG00000259972*	ENSG00000286230*
ENSG00000259994*	ENSG00000286245*
ENSG00000259999*	LOC114841035
ENSG00000260000*	ENSG00000286285*
TGFBR3L	ENSG00000286292*
ENSG00000260011*	ENSG00000286293*
ENSG00000260018*	ENSG00000286310*
HOXB7	ENSG00000286313*
NORAD	ENSG00000286314*
LCMT1-AS2	ENSG00000286319*
ENSG00000260035*	ENSG00000286326*
ENSG00000260038*	LOC105370259
ENSG00000260052*	ENSG00000286340*
ENSG00000260059*	ENSG00000286341*
ENSG00000260060*	ENSG00000286349*
LOC101928728	ENSG00000286366*
ENSG00000260064*	LOC105369363
ENSG00000260077*	NHIP
MIR762HG	ENSG00000286388*
ENSG00000260086*	LOC105373289
DDX59-AS1	ENSG00000286408*
ENSG00000260093*	ENSG00000286409*
ENSG00000260095*	ENSG00000286415*
SPDYE6	ENSG00000286416*
ENSG00000260100*	ENSG00000286423*
AFTPH-DT	ENSG00000286431*
ENSG00000260111*	ENSG00000286444*
ENSG00000260120*	ENSG00000286458*
ENSG00000260136*	ENSG00000286482*
ENSG00000260160*	ENSG00000286488*
ENSG00000260179*	ENSG00000286503*
ENSG00000260190*	H3C2
ENSG00000260193*	ENSG00000286527*
ENSG00000260196*	PARTICL
ENSG00000260197*	LOC124902026
ENSG00000260213*	ENSG00000286545*
CD2BP2-DT	ENSG00000286563*
FRRS1L	LOC105374174
KDM7A-DT	ENSG00000286599*
ENSG00000260233*	ENSG00000286607*
ENSG00000260236*	ENSG00000286608*
ENSG00000260249*	ENSG00000286619*
LOC119746555	ENSG00000286623*
LINC02166	LOC101929918
SNHG19	ENSG00000286629*
ENSG00000260265*	ENSG00000286634*
ENSG00000260267*	ENSG00000286646*
ENSG00000260271*	ENSG00000286650*
ENSG00000260273*	ENSG00000286652*
ENSG00000260274*	ENSG00000286656*
ENSG00000260278*	ENSG00000286659*
LOC105371414	ENSG00000286662*
ENSG00000260285*	ENSG00000286671*
ARMH2	LOC107985953
LOC101929408	LOC107986631
ENSG00000260296*	ENSG00000286699*
ENSG00000260302*	ENSG00000286705*
ENSG00000260306*	ENSG00000286707*
MRC1	ENSG00000286721*
ENSG00000260316*	ENSG00000286723*
ENSG00000260317*	LOC101928415
ENSG00000260329*	ENSG00000286729*
ENSG00000260331*	LINC02348
HEXA-AS1	ENSG00000286746*
ENSG00000260349*	LOC101929200
ENSG00000260352*	ENSG00000286757*
ENSG00000260360*	LOC100289495
ENSG00000260361*	ENSG00000286781*
ENSG00000260367*	ENSG00000286782*
ENSG00000260368*	ENSG00000286786*
ENSG00000260369*	ENSG00000286787*
AQP4-AS1	ENSG00000286796*
LINC00562	ENSG00000286797*
ENSG00000260398*	ENSG00000286808*
ENSG00000260400*	ENSG00000286809*
ENSG00000260409*	ENSG00000286813*
LINC02367	ENSG00000286817*
ENSG00000260425*	ENSG00000286825*
SCX	LOC105374069
ATP2A1-AS1	ENSG00000286828*
ENSG00000260448*	ENSG00000286835*
C16orf95	ENSG00000286837*
ENSG00000260460*	ENSG00000286864*
ENSG00000260461*	ENSG00000286873*
ENSG00000260464*	ENSG00000286874*
ENSG00000260475*	ENSG00000286883*
E2F5-DT	ENSG00000286885*
ENSG00000260495*	LOC112268165
ENSG00000260496*	ENSG00000286895*
ENSG00000260507*	ENSG00000286899*
ENSG00000260509*	ENSG00000286907*
ENSG00000260517*	ENSG00000286909*
ENSG00000260526*	ENSG00000286912*
ENSG00000260528*	ENSG00000286931*
ENSG00000260558*	MICB-DT
ENSG00000260563*	ENSG00000286942*
ENSG00000260565*	ENSG00000286964*
ENSG00000260570*	ENSG00000286965*
ENSG00000260572*	LOC105377146
LINC00515	ENSG00000286974*
ENSG00000260585*	ENSG00000286975*
ENSG00000260588*	ENSG00000286977*
STAM-DT	ENSG00000286989*
LOC105377205	ENSG00000286990*
LOC105371251	ENSG00000286996*
ENSG00000260621*	ENSG00000286997*
ENSG00000260625*	LOC124909475
SNAI3-AS1	ENSG00000287009*
ENSG00000260635*	ENSG00000287024*
ENSG00000260641*	ENSG00000287032*
ENSG00000260645*	ENSG00000287070*
ENSG00000260646*	ENSG00000287077*
ENSG00000260651*	H3C3
ENSG00000260657*	ENSG00000287087*
ENSG00000260698*	ENSG00000287095*
ENSG00000260708*	LOC107986639
ENSG00000260711*	ENSG00000287104*
ENSG00000260719*	ENSG00000287115*
ENSG00000260733*	ENSG00000287117*
ENSG00000260740*	ENSG00000287125*
ENSG00000260742*	LOC124907726
ENSG00000260744*	ENSG00000287127*
ENSG00000260751*	ENSG00000287129*
ENSG00000260755*	ENSG00000287133*
MIR3677HG	C2orf27A
CDR2-DT	ENSG00000287168*
ATXN7L3-AS1	ENSG00000287170*
ENSG00000260796*	ENSG00000287175*
LINC01963	ENSG00000287190*
ENSG00000260805*	ENSG00000287193*
ENSG00000260806*	ENSG00000287195*
CEROX1	LOC124902947
ENSG00000260810*	ENSG00000287207*
ENSG00000260814*	ENSG00000287216*
ENSG00000260816*	ENSG00000287221*
ENSG00000260823*	ENSG00000287222*
ENSG00000260830*	ENSG00000287226*
FBXL19-AS1	ENSG00000287244*
ENSG00000260853*	ENSG00000287250*
ENSG00000260855*	ENSG00000287252*
LINC01229	HPS1-AS1
ENSG00000260879*	FLJ32255
TAT-AS1	ENSG00000287265*
ADPGK-AS1	ENSG00000287269*
ENSG00000260905*	ENSG00000287271*
ENSG00000260907*	ENSG00000287277*
ENSG00000260910*	ENSG00000287286*
ENSG00000260911*	ENSG00000287292*
ENSG00000260912*	ENSG00000287312*
CCPG1	LOC105371841
LOC103344931	LOC105370689
ENSG00000260920*	ENSG00000287356*
ENSG00000260923*	ENSG00000287362*
ENSG00000260924*	ENSG00000287377*
LOC105370791	LOC105377663
LOC101927556	ENSG00000287387*
CAPN10-DT	ENSG00000287389*
ENSG00000260948*	ENSG00000287391*
ENSG00000260949*	ENSG00000287419*
ENSG00000260955*	LOC105376478
USP7-AS1	ENSG00000287425*
ENSG00000260988*	ENSG00000287426*
ENSG00000260992*	ENSG00000287454*
ENSG00000260997*	ENSG00000287480*
ENSG00000261000*	ENSG00000287502*
ENSG00000261003*	ENSG00000287509*
LINC01572	ENSG00000287510*
ENSG00000261025*	ENSG00000287513*
ENSG00000261030*	ENSG00000287519*
SULT1A3	ENSG00000287530*
ENSG00000261064*	ENSG00000287534*
ENSG00000261068*	ENSG00000287539*
ENSG00000261071*	ENSG00000287548*
ENSG00000261079*	ENSG00000287553*
ZNNT1	ENSG00000287562*
ENSG00000261093*	ENSG00000287569*
ENSG00000261094*	ENSG00000287574*
ENSG00000261096*	ENSG00000287576*
LINC00563	ENSG00000287584*
ENSG00000261098*	LOC124909396
ENSG00000261101*	LOC105374736
LMO7-AS1	ENSG00000287599*
ENSG00000261114*	ENSG00000287601*
TMEM178B	ENSG00000287603*
ENSG00000261118*	ENSG00000287608*
RBFADN	ENSG00000287625*
ENSG00000261131*	ENSG00000287643*
ENSG00000261135*	ENSG00000287644*
LOC105370941	ENSG00000287657*
ENSG00000261140*	ENSG00000287665*
ENSG00000261141*	ENSG00000287679*
EPPK1	ENSG00000287697*
ENSG00000261158*	ENSG00000287701*
ENSG00000261159*	ENSG00000287710*
ENSG00000261167*	ENSG00000287713*
ENSG00000261173*	ENSG00000287733*
ENSG00000261177*	PTCSC1
SPINT1-AS1	ENSG00000287765*
LINC01238	LOC124902204
ENSG00000261187*	ENSG00000287778*
TFIP11-DT	ENSG00000287780*
ENSG00000261200*	ENSG00000287795*
TNRC6B-DT	ENSG00000287808*
ENSG00000261216*	ENSG00000287809*
ENSG00000261218*	ENSG00000287817*
ENSG00000261219*	ENSG00000287825*
ENSG00000261220*	ENSG00000287837*
ZNF865	ENSG00000287839*
ENSG00000261222*	ENSG00000287841*
ENSG00000261235*	ENSG00000287851*
BOP1	ENSG00000287855*
ENSG00000261242*	ENSG00000287858*
ENSG00000261248*	ENSG00000287859*
ENSG00000261251*	ENSG00000287875*
NUP93-DT	ENSG00000287896*
ENSG00000261305*	ENSG00000287909*
FIGNL2	ENSG00000287910*
ENSG00000261312*	ENSG00000287916*
ENSG00000261324*	ENSG00000287918*
ENSG00000261326*	ENSG00000287920*
ENSG00000261329*	ENSG00000287925*
LOC105274304	ENSG00000287957*
ENSG00000261338*	LOC102724104
LOC105372440	ENSG00000287964*
ENSG00000261342*	ENSG00000287970*
ENSG00000261351*	ENSG00000287975*
PYCARD-AS1	LOC100996756
OTULIN-DT	ENSG00000287979*
MANEA-DT	ENSG00000287989*
ENSG00000261367*	LOC101929004
PECAM1	ENSG00000288012*
VPS9D1-AS1	ENSG00000288016*
ENSG00000261386*	LOC101929174
MAFTRR	ENSG00000288023*
PSMD7-DT	ENSG00000288025*
ENSG00000261416*	ENSG00000288032*
ENSG00000261420*	ENSG00000288033*
TMEM202-AS1	ENSG00000288039*
ENSG00000261430*	ENSG00000288043*
ENSG00000261431*	ENSG00000288044*
ENSG00000261433*	ENSG00000288061*
LINC02894	ENSG00000288064*
ENSG00000261441*	ENSG00000288066*
LOC102723692	ENSG00000288075*
ENSG00000261449*	ENSG00000288093*
ENSG00000261451*	ENSG00000288095*
LINC01003	ENSG00000288096*
COQ7-DT	LOC124906285
ENSG00000261468*	ENSG00000288156*
ENSG00000261474*	ENSG00000288253*
GOLGA8M	LOC124903386
ENSG00000261485*	ENSG00000288398*
TBILA	ENSG00000288528*
ENSG00000261490*	ENSG00000288539*
LINC01686	ENSG00000288551*
ENSG00000261505*	DUS4L-BCAP29
ENSG00000261512*	LOC101929609
LINC01976	ENSG00000288586*
ENSG00000261519*	C8orf44
ENSG00000261526*	LOC105370174
ENSG00000261542*	ENSG00000288600*
ENSG00000261544*	ENSG00000288612*
ENSG00000261546*	ACTL10
ENSG00000261552*	ENSG00000288670*
ENSG00000261560*	PANO1
ENSG00000261572*	PRRC2B
ENSG00000261573*	ENSG00000288707*
ENSG00000261584*	LOC105377063
ENSG00000261586*	ENSG00000288719*
TMEM249	F8A1
ENSG00000261592*
TPBGL
ENSG00000261595*
ENSG00000261596*
ENSG00000261602*
GAN
ENSG00000261610*
ENSG00000261613*
ENSG00000261616*
ENSG00000261630*
ENSG00000261641*
ENSG00000261644*
DISC1FP1
GOLGA6L7
PIERCE2
ENSG00000261653*
ENSG00000261654*
ENSG00000261659*
ENSG00000261663*
TTC39A-AS1
ENSG00000261669*
ENSG00000261670*
ENSG00000261671*
ENSG00000261684*
ENSG00000261693*
GS1-204I12.4
ENSG00000261734*
ENSG00000261736*
ENSG00000261737*
ENSG00000261754*
ENSG00000261758*
ENSG00000261766*
ENSG00000261770*
ENSG00000261773*
DDX19A-DT
ENSG00000261783*
LOC101929536
ENSG00000261799*
LOXL1-AS1
ENSG00000261804*
ENSG00000261822*
LINC00662
ENSG00000261839*
LOC730183
ENSG00000261842*
ENSG00000261845*
MIA
SMIM36
ZNF594-DT
ENSG00000261889*
ENSG00000261916*
LOC400627
ENSG00000261971*
ENSG00000261996*
ENSG00000262001*
ENSG00000262020*
ENSG00000262038*
ENSG00000262049*
ENSG00000262050*
RPH3AL-AS1
ENSG00000262079*
ENSG00000262089*
GREP1
LINC02175
ENSG00000262160*
C17orf114
LINC02861
ENSG00000262202*
ENSG00000262211*
ENSG00000262227*
ENSG00000262228*
CORO7
ENSG00000262265*
ENSG00000262292*
ENSG00000262312*
ENSG00000262319*
ENSG00000262370*
ENSG00000262372*
ENSG00000262380*
ENSG00000262412*
ENSG00000262413*
ENSG00000262420*
ENSG00000262429*
MIR193BHG
ENSG00000262468*
CCER2
ENSG00000262514*
ENSG00000262528*
ENSG00000262533*
ENSG00000262580*
SPON1
ENSG00000262663*
OR1F1
ENSG00000262692*
ENSG00000262712*
ENSG00000262714*
ENSG00000262728*
ENSG00000262766*
ENSG00000262777*
MRPL12
ENSG00000262823*
ENSG00000262831*
LOC101928855
ENSG00000262848*
ENSG00000262873*
ENSG00000262879*
LOC101927911
ENSG00000262898*
CCNQ
ENSG00000262967*
ENSG00000262979*
GTF2I
ZNF234
ENSG00000263004*
ENSG00000263015*
ENSG00000263033*
RNF213-AS1
ENSG00000263072*
LOC105371083
ENSG00000263089*
ENSG00000263105*
ENSG00000263120*
MYZAP
ENSG00000263220*
ENSG00000263235*
ENSG00000263257*
ENSG00000263272*
ENSG00000263276*
LOC101929566
EFCAB13-DT
ENSG00000263307*
TAPT1-AS1
ENSG00000263331*
ENSG00000263393*
ENSG00000263394*
TMEM220-AS1
NFE2L1-DT
GTSCR1
SRSF8
ENSG00000263466*
ENSG00000263477*
IKBKE
ENSG00000263531*
LINC01145
ENSG00000263657*
DLGAP1-AS3
ENSG00000263731*
LINC00667
ENSG00000263756*
KPNB1-DT
ENSG00000263787*
ENSG00000263823*
ENSG00000263826*
MIF4GD-DT
ENSG00000263847*
LINC00672
ENSG00000263884*
ENSG00000263916*
ENSG00000263924*
ENSG00000263938*
NBPF11
AKR1C8
ENSG00000264019*
ENSG00000264078*
ENSG00000264083*
ENSG00000264112*
ENSG00000264125*
ENSG00000264207*
MYL12-AS1
ZNF407-AS1
ENSG00000264254*
ZNF236-DT
ENSG00000264290*
ENSG00000264304*
ENSG00000264339*
NOTCH2NLA
DYNLL2
ENSG00000264443*
MIR378D2HG
ENSG00000264456*
OTUD7B
ENSG00000264546*
ENSG00000264548*
DCXR-DT
ENSG00000264575*
ENSG00000264577*
ENSG00000264635*
ENSG00000264659*
SEPTIN4-AS1
ENSG00000264695*
ENSG00000264739*
TTC39C-AS1
ENSG00000264754*
ENSG00000264808*
ENSG00000264812*
ENSG00000264853*
ENSG00000264895*
SP2-DT
ENSG00000264937*
PRR29-AS1
ENSG00000264956*
ENSG00000264964*
ENSG00000264968*
ENSG00000265008*
ENSG00000265094*
ENSG00000265100*
MIR133A1HG
TSPOAP1-AS1
ENSG00000265194*
ENSG00000265205*
ENSG00000265206*
ENSG00000265218*
RBM8A
ENSG00000265254*
ENSG00000265287*
ENSG00000265313*
TIMM23
ENSG00000265401*
ENSG00000265413*
ENSG00000265458*
ENSG00000265478*
ARHGAP44-AS1
RNF115
ENSG00000265496*
ENSG00000265625*
RARA-AS1
RPL17
MILIP
LINC01970
ENSG00000265737*
ENSG00000265739*
ENSG00000265752*
ZNF516-AS1
ENSG00000265791*
ENSG00000265800*
ENSG00000265801*
SEC22B
FSBP
LOC101927018
ENSG00000265907*
ENSG00000265912*
ENSG00000265967*
TXNIP
ENSG00000265975*
SRGAP2
NDUFV2-AS1
ENSG00000266088*
RASSF5
ENSG00000266111*
ENSG00000266120*
ENSG00000266126*
ENSG00000266171*
STRADA
ENSG00000266236*
ENSG00000266237*
LINC00908
DYNLL2-DT
NBPF15
ENSG00000266340*
ENSG00000266368*
ENSG00000266371*
ENSG00000266378*
ENSG00000266385*
ENSG00000266389*
SNHG25
NCOA4
ENSG00000266445*
ENSG00000266469*
MRPS21
ENSG00000266473*
ENSG00000266490*
ENSG00000266498*
GDF10
ENSG00000266527*
ENSG00000266538*
ENSG00000266598*
ENSG00000266642*
ENSG00000266644*
ENSG00000266654*
ENSG00000266664*
ENSG00000266677*
ENSG00000266680*
MGC12916
MYO15B
ENSG00000266717*
ENSG00000266718*
ENSG00000266744*
ENSG00000266783*
ENSG00000266801*
ENSG00000266805*
ENSG00000266821*
ENSG00000266824*
GAPLINC
ENSG00000266896*
ENSG00000266900*
ENSG00000266904*
ENSG00000266908*
LINC01841
ZNF793-AS1
ZNF230-DT
ENSG00000266947*
HSD17B1-AS1
FXYD1
AARSD1
ENSG00000266969*
SOCS3-DT
RANBP3-DT
ENSG00000266987*
ENSG00000266990*
ENSG00000266993*
ENSG00000266998*
ENSG00000267002*
ENSG00000267007*
ENSG00000267009*
ENSG00000267011*
LOC124904695
ENSG00000267033*
ATP8B1-AS1
ZNF850
ENSG00000267042*
ENSG00000267044*
ENSG00000267053*
ENSG00000267054*
LOC100505715
PTGES3L
ENSG00000267062*
UXT-AS1
LINC02080
ENSG00000267074*
ASB16-AS1
ENSG00000267092*
ENSG00000267096*
ILF3-DT
ZNF561-AS1
PCAT19
ENSG00000267114*
FMNL1-DT
LOC124904611
SCAT1
RNF157-AS1
ENSG00000267136*
LINC01842
ENSG00000267152*
ADGRL1-AS1
ENSG00000267174*
ZNF45-AS1
ENSG00000267198*
ENSG00000267199*
ENSG00000267205*
DPY19L3-DT
C17orf113
ENSG00000267222*
MALT1-AS1
ENSG00000267231*
ENSG00000267232*
ENSG00000267239*
LOC100288123
LOC100996660
ENSG00000267249*
ZNF790-AS1
LOC728485
ENSG00000267265*
ENSG00000267275*
ENSG00000267277*
ENSG00000267278*
ENSG00000267279*
ENSG00000267282*
ENSG00000267283*
ENSG00000267287*
LOC105371795
PIN1-DT
ENSG00000267298*
RNFT1-DT
ENSG00000267308*
ZNF566-AS1
ENSG00000267317*
ENSG00000267320*
ENSG00000267321*
SCARNA17
ENSG00000267334*
LOC105372390
GEMIN7-AS1
ENSG00000267353*
ENSG00000267359*
ENSG00000267364*
UPK3BL1
ENSG00000267383*
ENSG00000267388*
ENSG00000267390*
ENSG00000267397*
ENSG00000267412*
HEATR6-DT
ZFP28-DT
ENSG00000267423*
ENSG00000267439*
ENSG00000267440*
ZNF582-DT
ENSG00000267458*
ENSG00000267462*
ENSG00000267469*
ZNF571-AS1
ENSG00000267474*
ENSG00000267475*
ENSG00000267481*
ENSG00000267491*
CIRBP-AS1
UQCRFS1-DT
ENSG00000267504*
ZNF285
ENSG00000267510*
ENSG00000267512*
ENSG00000267519*
ENSG00000267523*
LINC01836
MIR497HG
S1PR2
ENSG00000267546*
ENSG00000267547*
ENSG00000267549*
ENSG00000267550*
GNA15-DT
ENSG00000267559*
ENSG00000267563*
LOC105371899
ENSG00000267571*
LINC02987
LINC00907
ENSG00000267598*
ENSG00000267627*
ENSG00000267632*
ENSG00000267633*
ENSG00000267637*
LOC105371789
ENSG00000267655*
ENSG00000267666*
ENSG00000267670*
ENSG00000267672*
FDX2
ZNF224
ENSG00000267698*
ENSG00000267705*
ENSG00000267707*
EDDM13
ENSG00000267711*
LINC02078
ENSG00000267731*
ENSG00000267737*
ENSG00000267749*
ENSG00000267750*
BSG-AS1
EML2-AS1
ENSG00000267758*
ENSG00000267766*
LINC01801
ENSG00000267787*
LIN37
ENSG00000267801*
ENSG00000267811*
ENSG00000267834*
ENSG00000267838*
ENSG00000267852*
NDUFA7
MZF1-AS1
ENSG00000267868*
ZNF460-AS1
LOC100131496
ENSG00000267892*
ENSG00000267904*
ENSG00000267939*
ENSG00000267940*
ENSG00000267980*
ENSG00000267986*
CARD8-AS1
PTOV1-AS1
ENSG00000268027*
ENSG00000268030*
ERFL
NBPF12
ENSG00000268049*
ENSG00000268051*
ENSG00000268061*
FMR1-AS1
ENSG00000268069*
ENSG00000268081*
ENSG00000268093*
LOC105372321
LOC100289361
ENSG00000268149*
SMIM17
ENSG00000268189*
ENSG00000268201*
ENSG00000268205*
ENSG00000268218*
AIRN
ENSG00000268292*
ENSG00000268355*
ENSG00000268362*
ENSG00000268364*
ENSG00000268375*
LOC105372421
LOC644656
MIR4453HG
LOC100132686
ENSG00000268509*
ZNF8-DT
LOC124904620
ENSG00000268555*
ENSG00000268564*
ENSG00000268565*
ENSG00000268573*
ENSG00000268583*
ENSG00000268584*
ENSG00000268635*
ENSG00000268678*
ENSG00000268683*
ENSG00000268746*
ENSG00000268751*
ENSG00000268798*
LINC02132
ENSG00000268836*
LOC112268269
A1BG-AS1
ENSG00000268912*
ENSG00000268945*
ENSG00000268947*
ENSG00000268970*
MAN1B1-DT
ENSG00000269028*
ENSG00000269038*
ENSG00000269044*
ENSG00000269091*
ENSG00000269102*
ENSG00000269106*
ENSG00000269145*
ENSG00000269148*
ENSG00000269176*
LOC105372435
LINC00528
TMSB15B
ENSG00000269246*
ENSG00000269292*
ZSCAN16-AS1
ENSG00000269296*
ENSG00000269303*
MAGIX
ENSG00000269318*
IKBKG
ZNF587B
RAB11B-AS1
ENSG00000269387*
ENSG00000269399*
ENSG00000269400*
SPIB
ENSG00000269427*
PGLS-DT
ENSG00000269463*
ENSG00000269473*
ENSG00000269481*
ENSG00000269482*
ENSG00000269514*
TMEM185A
ENSG00000269559*
ENSG00000269578*
ENSG00000269604*
C10orf95-AS1
ZNF888-AS1
ENSG00000269680*
ENSG00000269688*
ENSG00000269696*
NBPF9
CCDC194
SLC25A53
ENSG00000269802*
KCNQ1OT1
LOC122539214
ZNF528-AS1
ENSG00000269846*
EGLN2
ENSG00000269867*
ENSG00000269873*
ENSG00000269886*
ENSG00000269887*
ENSG00000269892*
SNHG8
RMRP
ENSG00000269906*
ENSG00000269910*
ENSG00000269911*
ENSG00000269918*
ENSG00000269919*
ENSG00000269921*
ENSG00000269924*
ENSG00000269927*
MIRLET7A1HG
LOC124904535
ENSG00000269937*
ENSG00000269938*
ENSG00000269939*
ENSG00000269940*
ENSG00000269944*
ENSG00000269947*
ENSG00000269949*
ENSG00000269951*
ENSG00000269952*
ENSG00000269958*
ENSG00000269961*
ENSG00000269967*
ENSG00000269968*
ENSG00000269971*
ENSG00000269973*
ENSG00000269980*
ENSG00000269982*
ENSG00000269984*
C16orf95-DT
ENSG00000270012*
ENSG00000270016*
ENSG00000270019*
ENSG00000270020*
ENSG00000270021*
ENSG00000270022*
ENSG00000270031*
ENSG00000270039*
ATP6V0D1-DT
ENSG00000270050*
ENSG00000270055*
ENSG00000270062*
ENSG00000270066*
ENSG00000270069*
ENSG00000270072*
ENSG00000270076*
ENSG00000270077*
ENSG00000270083*
ENSG00000270084*
ENSG00000270091*
ENSG00000270096*
ENSG00000270100*
ENSG00000270103*
ENSG00000270108*
ENSG00000270111*
ENSG00000270112*
ENSG00000270117*
ENSG00000270127*
ENSG00000270130*
ENSG00000270135*
ENSG00000270137*
ENSG00000270140*
ENSG00000270141*
ENSG00000270147*
ENSG00000270157*
LINC01480
ENSG00000270165*
NCBP2AS2
ENSG00000270175*
ENSG00000270177*
ENSG00000270179*
ENSG00000270190*
GOLGA4-AS1
ENSG00000270210*
LOC105371745
H4C15
ENSG00000270277*
SMC2-DT
ENSG00000270344*
ENSG00000270361*
HMGN3-AS1
HEATR9
CAHM
ENSG00000270482*
LINC01235
ENSG00000270557*
ENSG00000270562*
LOC105374811
ENSG00000270574*
ENSG00000270589*
ENSG00000270605*
NBPF14
ENSG00000270638*
ENSG00000270640*
TSIX
TAF15
ENSG00000270659*
YTHDF3-DT
ENSG00000270681*
ENSG00000270755*
ENSG00000270761*
RPS10-NUDT3
C17orf50
LINC00221
ENSG00000270820*
ENSG00000270823*
ENSG00000270871*
H4C14
ENSG00000270894*
ENSG00000270953*
ENSG00000270956*
LPP-AS2
ENSG00000270964*
ENSG00000270972*
ENSG00000271011*
ENSG00000271109*
HERPUD2-AS1
ITGB8-AS1
ENSG00000271141*
ENSG00000271147*
ENSG00000271155*
ENSG00000271185*
ENSG00000271200*
ENSG00000271204*
ENSG00000271228*
ENSG00000271265*
TMCC1-DT
SRXN1
ENSG00000271314*
ENSG00000271320*
ENSG00000271335*
ENSG00000271344*
ENSG00000271367*
ENSG00000271380*
ENSG00000271382*
NBPF19
ENSG00000271392*
ENSG00000271398*
ENSG00000271401*
ENSG00000271420*
NBPF10
ENSG00000271427*
MMP28
ENSG00000271452*
CCL5
ENSG00000271533*
ENSG00000271538*
LOC115308161
ENSG00000271553*
ENSG00000271576*
ENSG00000271590*
LIX1L
MILR1
ATP2B1-AS1
PDCD6IP-DT
ENSG00000271646*
ENSG00000271714*
ENSG00000271725*
ENSG00000271727*
ENSG00000271730*
ENSG00000271734*
ENSG00000271737*
ENSG00000271746*
ENSG00000271751*
ENSG00000271752*
ENSG00000271754*
ENSG00000271761*
ENSG00000271771*
ENSG00000271778*
ENSG00000271780*
ENSG00000271781*
ENSG00000271784*
ENSG00000271788*
ENSG00000271789*
ENSG00000271795*
ENSG00000271797*
ENSG00000271806*
LOC285804
ENSG00000271828*
ENSG00000271833*
ENSG00000271848*
ENSG00000271849*
ENSG00000271851*
ENSG00000271855*
LINC01215
ENSG00000271857*
CYB561D2
ENSG00000271862*
ENSG00000271869*
ENSG00000271870*
ENSG00000271871*
ENSG00000271882*
ENSG00000271888*
ENSG00000271893*
TAGAP-AS1
ENSG00000271914*
ENSG00000271918*
ENSG00000271931*
ENSG00000271933*
ENSG00000271937*
ENSG00000271938*
ENSG00000271947*
LINC01954
ENSG00000271959*
ENSG00000271964*
ENSG00000271966*
ENSG00000271967*
ENSG00000271971*
ENSG00000271976*
ENSG00000271981*
ENSG00000271991*
ENSG00000271996*
ENSG00000272002*
ENSG00000272004*
ENSG00000272008*
ENSG00000272009*
ENSG00000272010*
ENSG00000272023*
ENSG00000272024*
ENSG00000272030*
ANKRD34A
ENSG00000272033*
ENSG00000272040*
ENSG00000272043*
GTF2H5
ENSG00000272049*
ENSG00000272054*
ENSG00000272056*
ENSG00000272057*
ENSG00000272070*
ENSG00000272072*
ENSG00000272077*
ENSG00000272078*
ENSG00000272084*
ENSG00000272086*
ENSG00000272092*
TMEM14B-DT
ENSG00000272103*
ENSG00000272106*
ENSG00000272109*
ENSG00000272112*
ENSG00000272115*
ENSG00000272123*
ENSG00000272129*
ENSG00000272140*
LYRM4-AS1
FGF14-AS2
ENSG00000272144*
ENSG00000272145*
ARF4-AS1
ENSG00000272148*
ENSG00000272156*
ENSG00000272157*
ENSG00000272163*
ENSG00000272168*
ENSG00000272172*
ENSG00000272173*
ENSG00000272175*
ENSG00000272181*
ENSG00000272182*
ENSG00000272186*
ENSG00000272189*
ENSG00000272192*
ENSG00000272195*
ENSG00000272196*
ENSG00000272205*
ENSG00000272211*
ENSG00000272217*
ENSG00000272219*
ENSG00000272221*
ENSG00000272223*
ENSG00000272234*
ENSG00000272247*
ENSG00000272248*
ENSG00000272256*
ENSG00000272263*
ENSG00000272264*
ENSG00000272267*
NUP153-AS1
IER3-AS1
ENSG00000272275*
ENSG00000272277*
ENSG00000272279*
ENSG00000272282*
ILRUN-AS1
ENSG00000272316*
TTC23L-AS1
NUDT3
KMT2B
ENSG00000272334*
ENSG00000272335*
ENSG00000272338*
ENSG00000272341*
ENSG00000272343*
ENSG00000272345*
ENSG00000272354*
ENSG00000272356*
ENSG00000272361*
ENSG00000272368*
ENSG00000272369*
ENSG00000272374*
ENSG00000272375*
ENSG00000272379*
ENSG00000272382*
ENSG00000272384*
POM121C
CD24
ENSG00000272402*
ENSG00000272406*
ENSG00000272416*
ENSG00000272417*
ENSG00000272420*
ENSG00000272426*
ENSG00000272432*
ENSG00000272434*
ENSG00000272444*
LOC642361
ENSG00000272449*
ENSG00000272455*
ENSG00000272459*
ENSG00000272462*
ENSG00000272463*
ENSG00000272472*
ENSG00000272476*
ENSG00000272477*
ENSG00000272482*
ENSG00000272483*
ENSG00000272489*
ENSG00000272498*
ENSG00000272501*
ENSG00000272502*
ENSG00000272505*
ENSG00000272509*
ENSG00000272510*
ENSG00000272518*
ENSG00000272523*
ENSG00000272525*
ENSG00000272529*
ENSG00000272540*
ENSG00000272541*
ENSG00000272562*
ENSG00000272563*
ENSG00000272564*
ENSG00000272567*
ENSG00000272572*
MUSTN1
ENSG00000272574*
ENSG00000272576*
ENSG00000272582*
ENSG00000272583*
ENSG00000272588*
ZSWIM8-AS1
ENSG00000272599*
ZNF595
ENSG00000272604*
ENSG00000272606*
AFAP1-AS1
ENSG00000272630*
ENSG00000272631*
ENSG00000272638*
ENSG00000272650*
ENSG00000272654*
ENSG00000272660*
ENSG00000272661*
ENSG00000272662*
ENSG00000272663*
KLHDC7B-DT
ENSG00000272667*
LOC107985216
ENSG00000272669*
HNRNPD-DT
ENSG00000272678*
WASL-DT
ENSG00000272688*
LINC02018
ENSG00000272696*
ENSG00000272699*
ENSG00000272702*
ENSG00000272711*
ENSG00000272716*
ENSG00000272717*
ENSG00000272720*
ENSG00000272721*
ENSG00000272732*
ENSG00000272733*
ENSG00000272734*
ENSG00000272735*
ENSG00000272742*
ENSG00000272745*
ENSG00000272750*
ENSG00000272754*
ENSG00000272755*
WDR5B-DT
ENSG00000272763*
ENSG00000272764*
JMJD1C-AS1
ENSG00000272768*
ENSG00000272777*
ENSG00000272783*
ENSG00000272787*
ENSG00000272791*
ENSG00000272795*
ENSG00000272799*
ENSG00000272800*
ENSG00000272807*
ENSG00000272812*
ENSG00000272817*
ENSG00000272825*
ENSG00000272829*
ENSG00000272831*
ENSG00000272832*
ENSG00000272836*
MAP3K4-AS1
ENSG00000272842*
ENSG00000272843*
ENSG00000272844*
ENSG00000272853*
ENSG00000272854*
ENSG00000272858*
ENSG00000272862*
ENSG00000272864*
ENSG00000272866*
SAP30-DT
ENSG00000272871*
ENSG00000272872*
ENSG00000272874*
DCP1A
ENSG00000272888*
ENSG00000272892*
ENSG00000272894*
ATP6V1FNB
ENSG00000272906*
ENSG00000272908*
ENSG00000272909*
ENSG00000272913*
ENSG00000272914*
ENSG00000272918*
ENSG00000272927*
ENSG00000272931*
ENSG00000272933*
ENSG00000272936*
ENSG00000272940*
ENSG00000272941*
ENSG00000272944*
ENSG00000272948*
ENSG00000272954*
ENSG00000272966*
ENSG00000272969*
LOC107986163
ENSG00000272973*
ENSG00000272977*
ENSG00000272979*
ENSG00000272982*
ENSG00000272986*
ENSG00000272989*
ENSG00000272990*
ENSG00000272991*
ENSG00000272994*
ARHGEF2-AS2
ENSG00000273004*
ENSG00000273007*
ENSG00000273008*
ENSG00000273010*
ENSG00000273011*
ENSG00000273014*
ENSG00000273015*
ENSG00000273017*
FAM106A
ENSG00000273026*
ENSG00000273027*
DGCR5
LINC02035
C2orf15
ENSG00000273055*
ENSG00000273056*
ENSG00000273058*
ENSG00000273059*
CDC37L1-DT
ENSG00000273062*
ENSG00000273064*
ENSG00000273073*
ENSG00000273076*
ENSG00000273080*
ENSG00000273090*
ENSG00000273096*
ENSG00000273106*
ENSG00000273107*
ENSG00000273108*
ENSG00000273110*
ENSG00000273117*
ENSG00000273133*
NBPF26
ENSG00000273137*
ENSG00000273139*
ENSG00000273141*
ENSG00000273142*
ENSG00000273143*
LOC124905134
LCDR
ENSG00000273149*
ENSG00000273151*
ENSG00000273156*
ENSG00000273160*
ENSG00000273165*
SNURF
ENSG00000273174*
ENSG00000273175*
ENSG00000273176*
ENSG00000273179*
ENSG00000273183*
ENSG00000273188*
ENSG00000273192*
ENSG00000273199*
ENSG00000273203*
ENSG00000273204*
ENSG00000273210*
ENSG00000273211*
H3-7
ENSG00000273216*
ENSG00000273218*
ENSG00000273219*
ENSG00000273221*
ENSG00000273226*
ENSG00000273230*
ENSG00000273233*
ENSG00000273240*
ENSG00000273245*
ENSG00000273247*
ENSG00000273249*
ENSG00000273253*
ENSG00000273254*
ENSG00000273257*
ENSG00000273261*
ENSG00000273262*
CNNM3-DT
ENSG00000273270*
ENSG00000273271*
ENSG00000273272*
ZBTB8B
ENSG00000273275*
ENSG00000273284*
ENSG00000273289*
ENSG00000273293*
ENSG00000273295*
LOC105375519
ENSG00000273300*
ENSG00000273306*
DGCR11
ENSG00000273312*
RBAKDN
ENSG00000273314*
ENSG00000273319*
ENSG00000273320*
ENSG00000273329*
ENSG00000273338*
ENSG00000273343*
PAXIP1-DT
ENSG00000273348*
ENSG00000273353*
ENSG00000273355*
ENSG00000273356*
ENSG00000273361*
ENSG00000273363*
ENSG00000273365*
ENSG00000273367*
ENSG00000273369*
ENSG00000273372*
ENSG00000273373*
ENSG00000273374*
ENSG00000273375*
ENSG00000273381*
ENSG00000273382*
ENSG00000273391*
ENSG00000273399*
ENSG00000273402*
ENSG00000273406*
ENSG00000273415*
ENSG00000273416*
ENSG00000273419*
ENSG00000273424*
LOC105372990
ENSG00000273437*
ENSG00000273445*
ENSG00000273447*
ENSG00000273448*
ENSG00000273449*
ENSG00000273450*
ENSG00000273451*
ENSG00000273455*
ENSG00000273456*
ENSG00000273464*
ENSG00000273472*
ENSG00000273474*
ENSG00000273483*
ENSG00000273486*
ENSG00000273489*
ENSG00000273521*
H4C12
CWC25
ENSG00000273565*
ENSG00000273568*
ENSG00000273576*
LOC102723553
ENSG00000273599*
EPOP
ZNHIT3
ENSG00000273619*
ENSG00000273669*
ENSG00000273674*
ENSG00000273680*
ENSG00000273687*
ENSG00000273691*
ENSG00000273702*
H2BC14
ENSG00000273711*
SUGT1-DT
ENSG00000273729*
CYFIP1
ENSG00000273759*
ENSG00000273783*
ENSG00000273797*
H2BC8
ENSG00000273816*
USP27X
ENSG00000273824*
LOC124904917
ENSG00000273837*
TAF9
ENSG00000273855*
ENSG00000273888*
ENSG00000273891*
ENSG00000273893*
NOL12
ENSG00000273951*
ENSG00000273958*
ENSG00000273972*
ENSG00000273980*
H3C8
ENSG00000273987*
ENSG00000273989*
ENSG00000274001*
LOC105370532
LINC01138
ENSG00000274021*
ENSG00000274023*
ENSG00000274038*
FAM230J
CASTOR2
ENSG00000274080*
ENSG00000274092*
ENSG00000274104*
ENSG00000274105*
NATD1
ENSG00000274184*
ENSG00000274191*
SOCS7
ENSG00000274213*
ENSG00000274215*
ENSG00000274220*
ENSG00000274225*
ENSG00000274227*
ENSG00000274251*
LOC283683
SYNGAP1-AS1
ENSG00000274265*
ENSG00000274270*
ENSG00000274275*
ENSG00000274281*
H2BC6
ENSG00000274292*
ENSG00000274315*
ENSG00000274317*
ENSG00000274341*
ZNF658
ENSG00000274364*
ENSG00000274372*
ENSG00000274373*
ENSG00000274383*
TMEM269
TPTE
ENSG00000274400*
TBC1D3D
ENSG00000274421*
ENSG00000274422*
ENSG00000274425*
C8orf89
ENSG00000274460*
ENSG00000274501*
TBC1D3
ENSG00000274515*
RCC1L
ENSG00000274528*
MIR223HG
ENSG00000274554*
ENSG00000274561*
ENSG00000274565*
SPDYE10
ENSG00000274591*
PCCA-DT
H4C6
H2BC17
LINC02371
ENSG00000274667*
ENSG00000274677*
ENSG00000274678*
ENSG00000274737*
H3C6
ENSG00000274751*
TRBV12-3
ENSG00000274767*
ENSG00000274818*
ENSG00000274825*
ENSG00000274828*
ENSG00000274898*
ENSG00000274902*
ENSG00000274904*
ENSG00000274922*
ZKSCAN2-DT
ENSG00000274929*
ENSG00000274943*
ENSG00000274964*
ENSG00000274979*
ENSG00000274987*
H2AC12
ZNF280B
MLLT6
PPP4R3B
ENSG00000275055*
ENSG00000275056*
SYNRG
NUDT18
ENSG00000275091*
ENSG00000275092*
ENSG00000275097*
ZNF2
ENSG00000275120*
H4C13
ENSG00000275139*
ENSG00000275180*
LENG9
ENSG00000275185*
ENSG00000275191*
ENSG00000275198*
ENSG00000275202*
H2AC15
ENSG00000275223*
ENSG00000275228*
ENSG00000275234*
ENSG00000275236*
ENSG00000275263*
ENSG00000275265*
CCL4
ENSG00000275329*
PRAG1
ENSG00000275367*
ENSG00000275371*
H3C11
ENSG00000275383*
ENSG00000275389*
ENSG00000275393*
FCGBP
ENSG00000275409*
ENSG00000275413*
ENSG00000275418*
ENSG00000275426*
ENSG00000275441*
ENSG00000275445*
PTGER4P2-CDK2AP2P2
ENSG00000275454*
ENSG00000275457*
LOC102724159
ENSG00000275476*
ENSG00000275481*
LINC01730
ENSG00000275494*
ENSG00000275512*
ENSG00000275532*
STPG3-AS1
ENSG00000275552*
ENSG00000275557*
ENSG00000275569*
ENSG00000275576*
ENSG00000275580*
ENSG00000275601*
ENSG00000275613*
ENSG00000275632*
ENSG00000275636*
ENSG00000275638*
ENSG00000275645*
ENSG00000275672*
AATF
ENSG00000275709*
H2BC9
H3C1
ENSG00000275720*
ENSG00000275734*
TRBV14
ENSG00000275759*
ENSG00000275764*
LOC100652758
TRBV10-3
ENSG00000275799*
ENSG00000275807*
TUBGCP5
ENSG00000275854*
ENSG00000275857*
ENSG00000275880*
LOC102724594
ENSG00000275902*
ENSG00000275910*
ENSG00000275927*
ENSG00000275963*
ENSG00000275964*
LOC102724428
ENSG00000275995*
ENSG00000276007*
DUSP14
ENSG00000276030*
UHRF1
ORAI1
ENSG00000276063*
CCL4L2
ENSG00000276075*
LOC102724652
CCL3L1
ENSG00000276092*
ENSG00000276101*
ENSG00000276115*
ENSG00000276116*
ENSG00000276131*
ENSG00000276136*
ENSG00000276148*
ENSG00000276174*
H4C9
ENSG00000276216*
PIK3R6
ENSG00000276232*
TADA2A
ENSG00000276248*
ENSG00000276250*
ENSG00000276278*
ENSG00000276282*
PIP4K2B
ENSG00000276334*
ENSG00000276337*
H2AC14
ENSG00000276390*
TRBV13
H2BC3
ENSG00000276412*
ENSG00000276436*
ENSG00000276449*
ENSG00000276454*
LINC00540
ENSG00000276500*
ENSG00000276509*
ENSG00000276517*
ENSG00000276523*
LOC105370833
ENSG00000276529*
ENSG00000276533*
TRBV18
ENSG00000276564*
ENSG00000276571*
ENSG00000276573*
ENSG00000276593*
ENSG00000276603*
ENSG00000276651*
ENSG00000276663*
ENSG00000276672*
ENSG00000276698*
ENSG00000276718*
ENSG00000276724*
ENSG00000276728*
ENSG00000276744*
ENSG00000276791*
ENSG00000276809*
ENSG00000276814*
TRBV15
ENSG00000276831*
ENSG00000276846*
ENSG00000276853*
ENSG00000276867*
ENSG00000276900*
H2AC16
ENSG00000276931*
ENSG00000276934*
ENSG00000276952*
ENSG00000276957*
H4C5
ENSG00000276968*
ENSG00000276984*
ENSG00000276997*
ENSG00000277007*
ENSG00000277020*
ENSG00000277022*
H2AC8
ENSG00000277089*
ENSG00000277130*
ENSG00000277142*
TYW1B
ENSG00000277151*
H4C4
PIGW
ENSG00000277170*
CCDC92B
SPANXA2-OT1
ENSG00000277218*
H2BC7
GTSE1-DT
ENSG00000277246*
ENSG00000277283*
ENSG00000277287*
LOC101929698
ENSG00000277324*
ENSG00000277342*
ENSG00000277368*
ENSG00000277369*
ENSG00000277383*
ENSG00000277425*
ENSG00000277440*
MARCKS
CEBPB-AS1
ENSG00000277450*
ZNF670
ENSG00000277463*
ENSG00000277476*
ENSG00000277491*
ENSG00000277496*
ENSG00000277511*
ENSG00000277534*
ENSG00000277548*
ENSG00000277558*
ENSG00000277566*
ENSG00000277581*
NEFL
ENSG00000277589*
ENSG00000277595*
ENSG00000277597*
ENSG00000277602*
CCL3
ENSG00000277662*
ENSG00000277675*
ENSG00000277687*
ENSG00000277688*
ENSG00000277701*
ENSG00000277715*
TRAC
ENSG00000277738*
SYT15B
ENSG00000277763*
ENSG00000277767*
H3C7
ENSG00000277782*
PSMB3
ENSG00000277825*
ENSG00000277851*
ENSG00000277855*
FAM230A
ENSG00000277879*
ENSG00000277895*
ENSG00000277901*
ENSG00000277911*
ENSG00000277938*
ENSG00000277959*
ENSG00000277969*
CISD3
ENSG00000277999*
ENSG00000278000*
ENSG00000278002*
ENSG00000278017*
ENSG00000278022*
RDM1
TRBV7-9
DDX52
ENSG00000278058*
ENSG00000278090*
ENSG00000278107*
ENSG00000278126*
ZNF8
ENSG00000278133*
ENSG00000278153*
TSC22D1-AS1
ENSG00000278158*
GLIDR
SSTR3
IGLV2-8
PRICKLE4
ENSG00000278231*
ENSG00000278238*
MYO19
ENSG00000278276*
GGNBP2
ZNF229
ENSG00000278330*
VWA8-AS1
LOC124902860
ENSG00000278370*
ENSG00000278376*
ENSG00000278383*
ENSG00000278385*
LOC101929140
ENSG00000278396*
H2AC4
ENSG00000278467*
ENSG00000278514*
DHRS11
ACACA
TMEM191B
ENSG00000278576*
H2BC10
ENSG00000278600*
ENSG00000278601*
ENSG00000278607*
ZNF426-DT
C11orf98
MRM1
ENSG00000278627*
H4C1
GOLGA6L4
ENSG00000278668*
H2AC17
ENSG00000278703*
H4C2
NKILA
ENSG00000278730*
ENSG00000278733*
ENSG00000278737*
ENSG00000278740*
ENSG00000278743*
ENSG00000278768*
ENSG00000278784*
ENSG00000278816*
H3C10
ENSG00000278829*
ENSG00000278834*
MRPL45
ENSG00000278847*
ENSG00000278869*
LOC645967
CEP83-DT
ENSG00000278920*
ENSG00000278932*
HEIH
ENSG00000279066*
ENSG00000279070*
SND1-IT1
ENSG00000279080*
ENSG00000279082*
ENSG00000279085*
ENSG00000279110*
LINC01451
ENSG00000279145*
ENSG00000279159*
ENSG00000279168*
TSTD3
ENSG00000279175*
ENSG00000279217*
ENSG00000279232*
ENSG00000279277*
ENSG00000279278*
ENSG00000279317*
ENSG00000279342*
ENSG00000279345*
ENSG00000279442*
ENSG00000279463*
ENSG00000279467*
ENSG00000279494*
ENSG00000279529*
ENSG00000279571*
ENSG00000279623*
ENSG00000279652*
ENSG00000279714*
LINC02033
ENSG00000279738*
ENSG00000279762*
ENSG00000279833*
LINC01126
ENSG00000279927*
CCDC28A-AS1
ENSG00000280007*
ENSG00000280011*
LOC102724023
LOC102724701
ENSG00000280164*
ENSG00000280195*
ENSG00000280206*
ENSG00000280207*
UCKL1-AS1
ENSG00000280273*
ENSG00000280374*
ENSG00000280383*
ENSG00000280384*
LOC102724200
ENSG00000280434*
ENSG00000280441*
ENSG00000280474*
ENSG00000280486*
ASAP1-IT2
BTG3-AS1
SCAANT1
KCNIP4-IT1
CCDC163
SH3PXD2A-AS1
ENSG00000280711*
ENSG00000280721*
ENSG00000280734*
EIF1B-AS1
ENSG00000280767*
PAGR1
LINC00294
ENSG00000280832*
CTBP1-AS
LINC01163
RPS4Y2
MATR3
LINC00921
N4BP2L2-IT2
LINC01395
TRG-AS1
TMEM272
NPTN-IT1
GHET1
ENSG00000281195*
SLFNL1-AS1
ENSG00000281344*
ARRDC3-AS1
RASSF1-AS1
INE2
ABALON
ENSG00000281398*
LINC01176
ENSG00000281468*
ENSG00000281501*
ENSG00000281538*
ENSG00000281548*
LSINCT5
EBLN3P
RBM5-AS1
LINC01012
METTL14-DT
ENSG00000281849*
ENSG00000281852*
ENSG00000281903*
LINC01144
TMEM265
ENSG00000282021*
PEG13
ENSG00000282199*
ENSG00000282317*
ENSG00000282386*
ENSG00000282393*
ENSG00000282440*
ENSG00000282508*
ENSG00000282572*
ENSG00000282772*
BISPR
ENSG00000282876*
ENSG00000282885*
ENSG00000282915*
LOC122526780
TRBV7-2
ENSG00000282951*
PRNCR1
PCBP2-OT1
ENSG00000282996*
ENSG00000283031*
ENSG00000283045*
TRBV6-3
ENSG00000283064*
ENSG00000283078*
ENSG00000283103*
ENSG00000283108*
HYMAI
ENSG00000283125*
ENSG00000283128*
ENSG00000283138*
ENSG00000283141*
C13orf46
SMIM33
ENSG00000283341*
CFAP97D2
ENSG00000283384*
ENSG00000283422*
LINC01260
LINC02341
EXOC3L2
ENSG00000283633*
ENSG00000283635*
LOC124905221
ENSG00000283662*
LOC105372165
LOC729732
ENSG00000283696*
PRR33
LOC105373780
ENSG00000283849*
ENSG00000283886*
ENSG00000283897*
LOC101927245
ENSG00000283994*
MSANTD7
ENSG00000284052*
SCO2
C2orf81
ENSG00000284428*
THSD8
LOC105375421
LOC122455342
ENSG00000284543*
ENSG00000284600*
ENSG00000284602*
LOC105374988
ENSG00000284618*
ENSG00000284624*
ENSG00000284633*
ENSG00000284634*
ENSG00000284642*
ENSG00000284657*
ENSG00000284669*
LOC728743
LINC02606
ENSG00000284703*
ENSG00000284707*
ENSG00000284708*
ENSG00000284716*
ENSG00000284719*
ENSG00000284721*
ENSG00000284726*
ENSG00000284734*
ENSG00000284735*
LOC101928059
ENSG00000284744*
ENSG00000284747*
ENSG00000284748*
EEF1AKMT4
TBCE
ENSG00000284825*
LOC101928718
CCDC39
ENSG00000284882*
ENSG00000284902*
LOC101928143
LOC100507547
ENSG00000284959*
ENSG00000284968*
LOC105376244
UPK3BL2
TBCE
ENSG00000285080*
ENSG00000285091*
LOC112268208
ENSG00000285103*
ENSG00000285106*
PIGY-DT
ENSG00000285159*
LOC124904559
ENSG00000285184*
ENSG00000285190*
LOC100506207
RALY-AS1
DINOL
TFAP2A-AS2
ENSG00000285280*
LOC145783
LINC02478
GABPB1-IT1
SOD2-OT1
POLR2J3
H2BK1
LOC112267968
ENSG00000285530*
RELA-DT
ENSG00000285535*
ENSG00000285538*
ENSG00000285545*
ENSG00000285554*
ENSG00000285559*
ENSG00000285560*
ENSG00000285571*
ENSG00000285581*
ENSG00000285582*
ENSG00000285591*
ENSG00000285608*
ENSG00000285612*
ENSG00000285624*
ENSG00000285627*
ENSG00000285632*
ENSG00000285642*
ENSG00000285646*
ENSG00000285649*
ENSG00000285651*
ENSG00000285658*
ENSG00000285661*
ENSG00000285663*
LOC105370500
ENSG00000285667*
ENSG00000285669*
ENSG00000285672*
ENSG00000285676*
ENSG00000285679*
ENSG00000285688*
ENSG00000285693*
ENSG00000285696*
ENSG00000285728*
ENSG00000285730*
ENSG00000285732*
ENSG00000285737*
ENSG00000285752*
ENSG00000285755*
LOC389906
ENSG00000285763*
ENSG00000285796*
ENSG00000285802*
ENSG00000285803*
ENSG00000285824*
CCDC15-DT
ENSG00000285829*
ENSG00000285830*
ENSG00000285844*
ENSG00000285856*
ENSG00000285857*
ENSG00000285864*
ENSG00000285870*
LOC101929691
ENSG00000285877*
ENSG00000285879*
ENSG00000285881*
LOC105378268
LOC124901671
ENSG00000285887*
ENSG00000285895*
ENSG00000285908*
ENSG00000285909*
ENSG00000285921*
ENSG00000285923*
LOC122526776
ENSG00000285966*
NIPBL-DT
ENSG00000285974*
PTP4A1
ENSG00000285979*
ENSG00000285994*
ENSG00000285999*
ENSG00000286000*
ENSG00000286004*
ENSG00000286009*
ENSG00000286010*
ENSG00000286018*
ENSG00000286031*
ENSG00000286035*
ENSG00000286043*
ENSG00000286044*
ENSG00000286045*
RCAN3AS
ENSG00000286065*
ENSG00000286067*
LOC105373170
ENSG00000286078*
ENSG00000286082*
ENSG00000286084*
LOC105374254
ENSG00000286089*
SPEGNB
ENSG00000286100*
NOTCH2NLR
ENSG00000286107*
ENSG00000286113*
ENSG00000286116*
ENSG00000286122*
ZIM2-AS1
ENSG00000286127*
ENSG00000286128*
ENSG00000286130*
ENSG00000286136*
ENSG00000286138*
ENSG00000286145*
ENSG00000286147*
ENSG00000286159*
LOC124902114
ENSG00000286163*
ENSG00000286167*
ENSG00000286171*
LOC105372401
ENSG00000286180*
ENSG00000286181*
ENSG00000286186*
CPLANE1-AS1
ENSG00000286196*
ENSG00000286207*
ENSG00000286214*
NOTCH2NLC
ENSG00000286223*
ENSG00000286230*
ENSG00000286242*
ENSG00000286245*
LOC114841035
ENSG00000286269*
ENSG00000286272*
ENSG00000286285*
ENSG00000286292*
ENSG00000286293*
ENSG00000286310*
ENSG00000286311*
ENSG00000286313*
ENSG00000286314*
ENSG00000286319*
ENSG00000286327*
LOC105370259
ENSG00000286340*
ENSG00000286341*
ENSG00000286349*
ENSG00000286358*
ENSG00000286362*
ENSG00000286366*
LOC105369363
NHIP
ENSG00000286388*
LOC105373289
LOC107985206
ENSG00000286408*
ENSG00000286409*
ENSG00000286415*
ENSG00000286416*
ENSG00000286423*
ENSG00000286427*
ENSG00000286431*
LOC107986376
ENSG00000286443*
ENSG00000286444*
ENSG00000286445*
ENSG00000286458*
ENSG00000286463*
ENSG00000286482*
ENSG00000286488*
ENSG00000286489*
ENSG00000286503*
H3C2
ENSG00000286523*
ENSG00000286527*
PARTICL
LOC124902026
ENSG00000286538*
ENSG00000286545*
ENSG00000286562*
ENSG00000286563*
ENSG00000286572*
ENSG00000286577*
LOC105374174
ENSG00000286588*
ENSG00000286590*
ENSG00000286594*
ENSG00000286599*
ENSG00000286602*
ENSG00000286607*
ENSG00000286608*
ENSG00000286619*
ENSG00000286622*
ENSG00000286623*
LOC101929918
ENSG00000286629*
ENSG00000286633*
ENSG00000286634*
ENSG00000286646*
ENSG00000286650*
ENSG00000286652*
ENSG00000286656*
ENSG00000286659*
ENSG00000286662*
ENSG00000286667*
ENSG00000286671*
ENSG00000286677*
LOC107985953
ENSG00000286681*
ENSG00000286688*
ENSG00000286689*
LOC107986631
ENSG00000286692*
ENSG00000286699*
ENSG00000286703*
ENSG00000286705*
ENSG00000286707*
LOC105379839
ENSG00000286721*
ENSG00000286723*
LOC101928415
ENSG00000286729*
LINC02348
ENSG00000286746*
LOC101929200
ENSG00000286757*
LOC100289495
ENSG00000286773*
ENSG00000286781*
ENSG00000286782*
ENSG00000286786*
ENSG00000286787*
ENSG00000286796*
ENSG00000286797*
ENSG00000286806*
ENSG00000286808*
ENSG00000286809*
ENSG00000286813*
ENSG00000286817*
ENSG00000286825*
LOC105374069
ENSG00000286828*
ENSG00000286831*
ENSG00000286834*
ENSG00000286835*
ENSG00000286837*
ENSG00000286846*
ENSG00000286848*
ENSG00000286861*
ENSG00000286863*
ENSG00000286864*
ENSG00000286865*
ENSG00000286872*
ENSG00000286873*
ENSG00000286874*
ENSG00000286881*
ENSG00000286883*
ENSG00000286885*
ENSG00000286887*
ENSG00000286888*
LOC112268165
ENSG00000286895*
ENSG00000286899*
ENSG00000286907*
ENSG00000286909*
ENSG00000286912*
LOC105375423
ENSG00000286928*
ENSG00000286931*
ENSG00000286938*
MICB-DT
ENSG00000286942*
ENSG00000286943*
ENSG00000286950*
LOC124909384
ENSG00000286964*
ENSG00000286965*
LOC105377146
ENSG00000286974*
ENSG00000286975*
ENSG00000286977*
ENSG00000286989*
ENSG00000286990*
ENSG00000286996*
ENSG00000286997*
LOC124909475
ENSG00000287009*
LOC124902546
ENSG00000287024*
ENSG00000287031*
ENSG00000287032*
ENSG00000287033*
ENSG00000287044*
ENSG00000287055*
ENSG00000287061*
ENSG00000287069*
ENSG00000287070*
ENSG00000287077*
ENSG00000287078*
ENSG00000287079*
H3C3
ENSG00000287085*
ENSG00000287086*
ENSG00000287087*
ENSG00000287092*
ENSG00000287095*
LOC107986639
ENSG00000287100*
ENSG00000287104*
ENSG00000287115*
ENSG00000287117*
ENSG00000287119*
ENSG00000287125*
LOC124907726
ENSG00000287127*
ENSG00000287129*
ENSG00000287133*
C2orf27A
ENSG00000287165*
ENSG00000287168*
ENSG00000287170*
ENSG00000287175*
ENSG00000287182*
ENSG00000287188*
ENSG00000287190*
ENSG00000287192*
ENSG00000287193*
ENSG00000287195*
LOC124902947
ENSG00000287207*
ENSG00000287214*
ENSG00000287216*
ENSG00000287217*
ENSG00000287218*
ENSG00000287221*
ENSG00000287222*
ENSG00000287226*
ENSG00000287234*
LOC105376381
ENSG00000287237*
ENSG00000287244*
ENSG00000287249*
ENSG00000287250*
ENSG00000287252*
ENSG00000287258*
HPS1-AS1
ENSG00000287262*
FLJ32255
ENSG00000287265*
ENSG00000287269*
ENSG00000287271*
ENSG00000287277*
ENSG00000287284*
ENSG00000287286*
ENSG00000287292*
ENSG00000287296*
ENSG00000287306*
ENSG00000287311*
ENSG00000287312*
LOC105371841
LOC105370689
ENSG00000287356*
ENSG00000287362*
ENSG00000287377*
ENSG00000287379*
LOC105377663
ENSG00000287384*
ENSG00000287387*
ENSG00000287389*
ENSG00000287391*
ENSG00000287393*
ENSG00000287413*
ENSG00000287419*
LOC105376478
ENSG00000287425*
ENSG00000287426*
ENSG00000287431*
ENSG00000287454*
ENSG00000287464*
ENSG00000287475*
ENSG00000287480*
ENSG00000287486*
ENSG00000287493*
ENSG00000287496*
ENSG00000287502*
ENSG00000287509*
ENSG00000287510*
ENSG00000287513*
ENSG00000287516*
ENSG00000287519*
ENSG00000287530*
ENSG00000287534*
ENSG00000287539*
ENSG00000287548*
ENSG00000287549*
ENSG00000287553*
ENSG00000287555*
ENSG00000287562*
ENSG00000287564*
LOC105376380
ENSG00000287569*
ENSG00000287574*
ENSG00000287576*
ENSG00000287582*
ENSG00000287584*
ENSG00000287586*
ENSG00000287593*
LOC124909396
LOC105374736
ENSG00000287599*
ENSG00000287600*
ENSG00000287601*
ENSG00000287603*
ENSG00000287608*
ENSG00000287617*
ENSG00000287620*
ENSG00000287621*
ENSG00000287625*
ENSG00000287626*
ENSG00000287643*
ENSG00000287644*
LOC105372180
ENSG00000287647*
ENSG00000287654*
ENSG00000287655*
ENSG00000287657*
ENSG00000287663*
ENSG00000287665*
ENSG00000287670*
ENSG00000287671*
ENSG00000287679*
ENSG00000287688*
ENSG00000287691*
ENSG00000287697*
ENSG00000287701*
ENSG00000287710*
ENSG00000287713*
ENSG00000287714*
ENSG00000287726*
ENSG00000287729*
ENSG00000287733*
PTCSC1
ENSG00000287737*
ENSG00000287757*
ENSG00000287759*
ENSG00000287760*
ENSG00000287763*
ENSG00000287765*
ENSG00000287767*
LOC124902204
ENSG00000287778*
ENSG00000287780*
ENSG00000287789*
ENSG00000287795*
ENSG00000287804*
ENSG00000287805*
ENSG00000287808*
ENSG00000287809*
ENSG00000287811*
ENSG00000287817*
ENSG00000287821*
ENSG00000287823*
ENSG00000287825*
ENSG00000287836*
ENSG00000287837*
ENSG00000287839*
ENSG00000287841*
ENSG00000287851*
ENSG00000287853*
ENSG00000287855*
ENSG00000287857*
ENSG00000287858*
ENSG00000287859*
ENSG00000287868*
ENSG00000287870*
ENSG00000287875*
ENSG00000287891*
ENSG00000287894*
ENSG00000287896*
ENSG00000287909*
ENSG00000287910*
ENSG00000287913*
ENSG00000287916*
ENSG00000287918*
ENSG00000287920*
ENSG00000287923*
ENSG00000287925*
ENSG00000287932*
ENSG00000287935*
ENSG00000287945*
ENSG00000287957*
ENSG00000287961*
ENSG00000287964*
ENSG00000287970*
ENSG00000287975*
LOC100996756
ENSG00000287979*
ENSG00000287989*
LOC101929004
ENSG00000288012*
ENSG00000288016*
LOC101929174
ENSG00000288023*
ENSG00000288025*
ENSG00000288032*
ENSG00000288033*
ENSG00000288037*
ENSG00000288039*
ENSG00000288043*
ENSG00000288044*
LOC105377224
ENSG00000288061*
LOC124906237
ENSG00000288064*
ENSG00000288066*
ENSG00000288067*
ENSG00000288074*
ENSG00000288075*
ENSG00000288093*
ENSG00000288095*
ENSG00000288096*
ENSG00000288101*
LOC124906285
ENSG00000288156*
ENSG00000288253*
LOC124903386
ENSG00000288398*
ENSG00000288528*
ENSG00000288538*
ENSG00000288539*
ENSG00000288551*
DUS4L-BCAP29
ZCCHC14-DT
LOC101929609
ENSG00000288586*
C8orf44
LOC105370174
ENSG00000288600*
ENSG00000288612*
ACTL10
ENSG00000288670*
PANO1
PRRC2B
ENSG00000288707*
LOC105377063
ENSG00000288719*
F8A1

### Sheet: ST6
Supplementary Table 6. Number of genes associated with independent cis-enQTLs within a cell type. The table summarising the results of conditional eQTL analysis.
CD4 to DC	7 immune cells included in enGene identified.
	CD4	CD8	NK	B	Mono	gdT	DC
Number genes with 1 cis-enQTL	1161	1660	613	1506	1832	193	551
Number of genes with 2 independent cis-enQTLs	277	276	133	236	170	18	3
Number of genes with 3 independent cis-enQTLs	45	35	17	43	21	4	0
Number of genes with 4 independent cis-enQTLs	19	20	6	15	11	1	0
Number of genes with 5 independent cis-enQTLs	18	20	3	3	5	0	0
Total number of genes associated with independent cis-enQTLs	1520	2011	772	1803	2039	216	554
Total number of independent cis-enQTLs	2016	2497	969	2182	2304	245	557

### Sheet: ST7
Supplementary Table 7. Output summary statistics for all enQTLs identified after five rounds of conditional enQTL analysis.
Cell type	Immune cell types identified in our research.
Gene Ensembl ID	enGene Ensembl ID.
Gene ID	enGene symbol ID. Blank refers to the enGene with missing gene symbol ID
Variant ID	Information of lead SNP: chromosome:position:reference allele:alternative allele.
RSNUM	Rs number of lead SNP
Distance to TSS	Distance from lead SNP to transcription start site
Nominal P	Nominal P value of lead SNP, which calculated by tensorQTL
Slope	Effect size of lead SNP, which calculated by tensorQTL
FDR	Corrected for norminal P with the Benjamini–Hochberg procedure
evSNP rank	Round of conditional analysis the SNP was identified as an independent enQTL
Cell type	Gene Ensembl ID	Gene ID	Variant ID	RSNUM	Distance to TSS	Nominal P	Slope	FDR	evSNP rank
CD4	ENSG00000197728	RPS26	12:56435929:C:G	rs1131017	292	1.7471e-98	0.853977	1.58462e-95	evSNP1
CD4	ENSG00000132507	EIF5A	17:7207964:A:C	rs7503161	-2354	2.26267e-97	0.800329	2.39617e-94	evSNP1
CD4	ENSG00000167768	KRT1	12:53071382:A:C	rs2741159	-2809	2.17805e-67	0.626761	9.87744e-65	evSNP1
CD4	ENSG00000185905	C16orf54	16:29747901:A:G	rs113826909	-9426	8.67381e-56	-0.881744	7.20794e-53	evSNP1
CD4	ENSG00000036448	MYOM2	8:2074055:C:A	rs62478457	80900	6.58892e-40	0.655579	3.99289e-37	evSNP1
CD4	ENSG00000204525	HLA-C	6:31236316:G:T	rs2524098	-3591	5.44857e-39	-0.582556	4.81108e-36	evSNP1
CD4	ENSG00000008517	IL32	16:3115628:A:C	rs1554999	330	1.16251e-38	-0.484227	4.83023e-36	evSNP1
CD4	ENSG00000070831	CDC42	1:22426187:C:A	rs1534949	47067	8.50463e-36	0.548548	1.45854e-32	evSNP1
CD4	ENSG00000179344	HLA-DQB1	6:32627747:A:G	rs1049225	-8413	8.72727e-34	-0.560371	3.85309e-31	evSNP1
CD4	ENSG00000198502	HLA-DRB5	6:32561794:C:G	rs9270602	63730	2.51752e-33	-0.484185	7.4099e-31	evSNP1
CD4	ENSG00000206503	HLA-A	6:29909988:C:T	rs9260114	951	2.12237e-32	-0.56757	4.68514e-30	evSNP1
CD4	ENSG00000161055	SCGB3A1	5:180007386:A:G	rs7730055	-11154	7.13643e-31	-0.570121	5.29523e-28	evSNP1
CD4	ENSG00000198625	MDM4	1:204512100:T:C	rs4252717	26589	2.2453e-30	-0.503108	1.92534e-27	evSNP1
CD4	ENSG00000158985	CDC42SE2	5:130689713:A:G	rs810078	108527	1.6227e-29	-0.57265	6.02022e-27	evSNP1
CD4	ENSG00000158525	CPA5	7:130008180:A:G	rs60493599	23550	1.75578e-25	0.416694	1.41691e-22	evSNP1
CD4	ENSG00000125148	MT2A	16:56644650:C:A	rs1580833	2539	7.64393e-25	-0.466423	2.11737e-22	evSNP1
CD4	ENSG00000170889	RPS9	19:54705317:C:G	rs158366	707	8.67012e-25	0.409487	1.09157e-21	evSNP1
CD4	ENSG00000169045	HNRNPH1	5:178986978:C:G	rs7704349	-74807	4.99918e-23	-0.393264	1.23646e-20	evSNP1
CD4	ENSG00000211751	TRBC1	7:142487745:C:T	rs2855990	109173	2.08823e-20	-0.26173	8.42601e-18	evSNP1
CD4	ENSG00000160307	S100B	21:47960493:T:C	rs9306156	-64628	6.52564e-17	0.348669	1.22029e-14	evSNP1
CD4	ENSG00000264745	TTC39C-AS1	18:21581698:G:C	rs28719844	-13605	5.48198e-17	-0.416589	1.37598e-14	evSNP1
CD4	ENSG00000115523	GNLY	2:85933003:C:T	rs12151742	20705	5.87425e-17	0.397147	6.69077e-14	evSNP1
CD4	ENSG00000231389	HLA-DPA1	6:33037187:C:G	rs3830066	-11365	8.93479e-15	-0.396808	1.57788e-12	evSNP1
CD4	ENSG00000231500	RPS18	6:33239869:C:T	rs17215231	82	7.83523e-14	0.580567	1.15308e-11	evSNP1
CD4	ENSG00000196126	HLA-DRB1	6:32593386:C:A	rs9271708	35761	1.61764e-13	-0.385823	2.04053e-11	evSNP1
CD4	ENSG00000234745	HLA-B	6:31321915:A:G	rs1055890	-3050	3.08226e-13	-0.317179	3.40204e-11	evSNP1
CD4	ENSG00000179820	MYADM	19:54374041:C:T	rs16985221	4564	1.68404e-13	0.717142	1.0601e-10	evSNP1
CD4	ENSG00000182774	RPS17	15:83219340:G:A	rs803686	10025	2.71812e-13	0.297662	1.45691e-10	evSNP1
CD4	ENSG00000204711	CFAP95	9:72433081:G:A	rs7029206	-2628	2.60046e-13	0.259357	1.6955e-10	evSNP1
CD4	ENSG00000237943	PRKCQ-AS1	10:6628224:G:A	rs61841332	5843	1.32334e-12	-0.38296	8.36352e-10	evSNP1
CD4	ENSG00000163599	CTLA4	2:204692216:A:G	rs34636506	-40293	4.2325e-12	0.276732	2.41041e-09	evSNP1
CD4	ENSG00000213809	KLRK1	12:10531896:C:T	rs2255364	-12577	1.45271e-11	0.373758	4.39204e-09	evSNP1
CD4	ENSG00000269893	SNHG8	4:119083152:C:T	rs55747202	-116712	7.56757e-12	0.297064	4.54054e-09	evSNP1
CD4	ENSG00000118181	RPS25	11:118897962:C:T	rs74888816	8561	3.49502e-11	0.401782	3.25736e-08	evSNP1
CD4	ENSG00000167618	LAIR2	19:55025471:C:T	rs4407172	16371	1.10673e-10	-0.40338	4.64459e-08	evSNP1
CD4	ENSG00000227191	TRGC2	7:38203496:C:T	rs56356594	-85677	3.58115e-10	-0.436897	9.63328e-08	evSNP1
CD4	ENSG00000163682	RPL9	4:39485834:C:T	rs12504134	25266	9.16729e-10	-0.241152	2.75019e-07	evSNP1
CD4	ENSG00000121895	TMEM156	4:39025844:T:C	rs2711970	-8698	2.70827e-09	0.257463	5.41654e-07	evSNP1
CD4	ENSG00000269825		19:53994061:A:G	rs3859494	837524	1.82947e-09	0.296167	5.75827e-07	evSNP1
CD4	ENSG00000110881	ASIC1	12:51238242:C:T	rs12312292	786911	2.83396e-09	0.257454	6.42601e-07	evSNP1
CD4	ENSG00000177600	RPLP2	11:802902:T:G	rs28360884	-6745	1.67437e-09	-0.268886	7.80255e-07	evSNP1
CD4	ENSG00000142544	CTU1	19:52237556:T:A	rs75724373	625929	5.4524e-09	0.23637	1.37292e-06	evSNP1
CD4	ENSG00000169442	CD52	1:26643606:C:T	rs12088819	-842	2.60111e-09	-0.270401	1.48697e-06	evSNP1
CD4	ENSG00000118804	STBD1	4:78082382:A:G	rs4150067	909496	1.62973e-08	0.194198	2.44459e-06	evSNP1
CD4	ENSG00000131686	CA6	1:9001631:C:A	rs12067941	-4295	6.57846e-09	0.39041	2.82051e-06	evSNP1
CD4	ENSG00000272501		6:31197407:C:T	rs28397289	31593	5.54859e-08	0.284839	5.44378e-06	evSNP1
CD4	ENSG00000248905	FMN1	15:33398259:G:A	rs345776	-88638	2.17502e-08	0.171509	5.82905e-06	evSNP1
CD4	ENSG00000245954	LINC02273	4:153083281:T:C	rs56780740	61375	5.58649e-08	-0.225673	6.70379e-06	evSNP1
CD4	ENSG00000214078	CPNE1	20:34205035:G:A	rs11698601	-47843	2.58528e-08	0.370009	1.07806e-05	evSNP1
CD4	ENSG00000110651	CD81	11:2485092:C:T	rs2074239	87685	3.72207e-08	0.301245	1.15632e-05	evSNP1
CD4	ENSG00000226180		16:87624787:G:A	rs9932611	-104966	6.00076e-08	0.311357	1.24666e-05	evSNP1
CD4	ENSG00000171840	NINJ2	12:750935:C:A	rs7300590	-22010	7.29925e-08	-0.225516	1.32408e-05	evSNP1
CD4	ENSG00000115687	PASK	2:242065306:G:A	rs7599243	-24373	5.00482e-08	-0.318423	1.90016e-05	evSNP1
CD4	ENSG00000250305	TRMT9B	8:13015913:G:A	rs17514	212762	6.36699e-08	0.291098	1.9292e-05	evSNP1
CD4	ENSG00000075884	ARHGAP15	2:143988492:C:T	rs7607384	139561	6.87277e-08	-0.31755	1.95702e-05	evSNP1
CD4	ENSG00000196421	C20orf204	20:62671777:T:G	rs1999708	6080	1.04876e-07	0.260709	2.18666e-05	evSNP1
CD4	ENSG00000105193	RPS16	19:39926601:C:T	rs640000	13	1.12388e-07	-0.208756	2.35827e-05	evSNP1
CD4	ENSG00000258551		15:92131293:G:A	rs79787951	179355	1.42991e-07	0.170444	2.55477e-05	evSNP1
CD4	ENSG00000271952	LINC01954	2:11020902:G:A	rs7577665	2507	1.20495e-07	0.187342	2.74488e-05	evSNP1
CD4	ENSG00000105939	ZC3HAV1	7:138732274:C:G	rs3087999	-62191	1.45756e-07	-0.232377	2.94063e-05	evSNP1
CD4	ENSG00000203705	TATDN3	1:212752129:T:C	rs3122720	-213041	9.84704e-08	-0.280629	3.37753e-05	evSNP1
CD4	ENSG00000268401		19:47004485:A:G	rs10407873	473573	2.23862e-07	0.135305	3.6907e-05	evSNP1
CD4	ENSG00000160013	PTGIR	19:47129722:C:T	rs3760759	1347	2.34516e-07	-0.216792	3.6907e-05	evSNP1
CD4	ENSG00000248008	NRAV	12:121207385:G:A	rs147884619	273642	2.52402e-07	0.192477	3.81548e-05	evSNP1
CD4	ENSG00000211780	TRAV6	14:22320728:T:C	rs2017224	83999	6.05668e-08	0.218358	3.90656e-05	evSNP1
CD4	ENSG00000133027	PEMT	17:17460674:G:A	rs4646371	-34348	7.75311e-08	-0.198423	4.10527e-05	evSNP1
CD4	ENSG00000110435	PDHX	11:34270869:C:T	rs12418981	-666507	1.99952e-07	0.392951	4.65888e-05	evSNP1
CD4	ENSG00000165898	ISCA2	14:74962233:G:A	rs4903231	1810	1.48942e-07	0.214193	4.80337e-05	evSNP1
CD4	ENSG00000079332	SAR1A	10:71910663:C:T	rs15801	-19616	1.97908e-07	-0.230292	5.2177e-05	evSNP1
CD4	ENSG00000171798	KNDC1	10:134564070:G:A	rs3902976	-409881	2.47676e-07	0.195046	5.2177e-05	evSNP1
CD4	ENSG00000157578	LCA5L	21:41048945:G:A	rs150016699	231214	5.82311e-07	0.203646	5.44461e-05	evSNP1
CD4	ENSG00000137462	TLR2	4:154441151:T:G	rs34536783	-181501	5.56435e-07	0.202126	5.56435e-05	evSNP1
CD4	ENSG00000102445	RUBCNL	13:46749669:G:A	rs9316194	-262656	4.82365e-07	-0.147143	5.73529e-05	evSNP1
CD4	ENSG00000179630	LACC1	13:44220371:G:A	rs73184184	-233049	5.56102e-07	0.213977	5.73529e-05	evSNP1
CD4	ENSG00000132938	MTUS2	13:29878889:G:A	rs6490384	280141	6.37254e-07	-0.143688	5.73529e-05	evSNP1
CD4	ENSG00000272764		10:5278400:C:G	rs56024705	-577548	3.79883e-07	0.271182	6.00216e-05	evSNP1
CD4	ENSG00000240207		3:158766152:G:A	rs73874788	316100	6.38047e-08	0.347114	6.00402e-05	evSNP1
CD4	ENSG00000171246	NPTX1	17:79028991:C:T	rs72852923	577348	1.75438e-07	0.265765	6.19295e-05	evSNP1
CD4	ENSG00000156194	PPEF2	4:76109296:A:G	rs1908929	-714428	8.23764e-07	0.22898	7.06083e-05	evSNP1
CD4	ENSG00000111424	VDR	12:48314935:G:T	rs7305180	-21896	5.83539e-07	0.128944	7.561e-05	evSNP1
CD4	ENSG00000185201	IFITM2	11:307539:G:A	rs111412325	-92	4.13251e-07	-0.426148	7.703e-05	evSNP1
CD4	ENSG00000245532	NEAT1	11:65195255:G:A	rs613316	5010	5.46812e-07	0.247188	8.49382e-05	evSNP1
CD4	ENSG00000213512	GBP7	1:88760420:C:T	rs6692873	-881303	2.98174e-07	0.214421	8.5228e-05	evSNP1
CD4	ENSG00000260949		8:38429372:C:A	rs17582026	508973	4.26558e-07	0.278367	8.61648e-05	evSNP1
CD4	ENSG00000105383	CD33	19:52711320:G:A	rs7251605	983000	6.52143e-07	0.117653	9.12275e-05	evSNP1
CD4	ENSG00000233330		6:150637346:G:A	rs62441190	723547	1.12157e-06	0.18312	9.55299e-05	evSNP1
CD4	ENSG00000189241	TSPYL1	6:116690367:T:C	rs62425174	89301	1.27824e-06	-0.260854	9.55299e-05	evSNP1
CD4	ENSG00000272008		6:88516948:A:G	rs9444553	651945	1.29825e-06	0.162896	9.55299e-05	evSNP1
CD4	ENSG00000198589	LRBA	4:150983293:C:T	rs62338059	-953586	1.38284e-06	0.285344	0.000103713	evSNP1
CD4	ENSG00000175567	UCP2	11:73684215:A:G	rs655717	-10137	9.15408e-07	0.211994	0.000114244	evSNP1
CD4	ENSG00000084207	GSTP1	11:67334959:G:A	rs1269981	-16107	9.80637e-07	-0.226015	0.000114244	evSNP1
CD4	ENSG00000231840	TMEM139-AS1	7:143137616:C:T	rs3886002	153143	7.56615e-07	0.159161	0.000119041	evSNP1
CD4	ENSG00000122507	BBS9	7:33636483:C:G	rs17170309	467627	8.85065e-07	0.366518	0.000119041	evSNP1
CD4	ENSG00000130348	QRSL1	6:107504931:G:A	rs10457160	427478	1.76384e-06	-0.195988	0.000119806	evSNP1
CD4	ENSG00000151532	VTI1A	10:114829695:T:C	rs12255179	622939	9.6531e-07	-0.40664	0.000122015	evSNP1
CD4	ENSG00000110987	BCL7A	12:122518243:A:G	rs117093517	60915	1.07762e-06	0.381497	0.000122175	evSNP1
CD4	ENSG00000267598		19:13712621:G:A	rs60072988	447614	1.01676e-06	0.195065	0.00012801	evSNP1
CD4	ENSG00000162378	ZYG11B	1:52836139:G:A	rs9633423	-355987	5.83663e-07	0.206638	0.000129727	evSNP1
CD4	ENSG00000075391	RASAL2	1:178314270:C:T	rs72707017	251406	6.36237e-07	0.219301	0.000129727	evSNP1
CD4	ENSG00000047410	TPR	1:186380465:C:A	rs7525634	35640	6.80781e-07	-0.306564	0.000129727	evSNP1
CD4	ENSG00000236144	TMEM147-AS1	19:35677832:C:T	rs35878582	-359099	1.16116e-06	0.269896	0.0001329	evSNP1
CD4	ENSG00000266964	FXYD1	19:35760622:G:A	rs2515622	130910	1.35272e-06	-0.345082	0.000141923	evSNP1
CD4	ENSG00000267283		19:2650783:T:C	rs57715010	661383	1.57677e-06	0.126239	0.000152516	evSNP1
CD4	ENSG00000268678		19:57079083:T:C	rs62124111	-784297	1.78334e-06	0.256005	0.000152516	evSNP1
CD4	ENSG00000130312	MRPL34	19:17412662:G:A	rs12976380	9244	1.81711e-06	-0.212647	0.000152516	evSNP1
CD4	ENSG00000257108	NHLRC4	16:883851:C:T	rs80251127	266855	9.22325e-07	0.200512	0.00015329	evSNP1
CD4	ENSG00000197465	GYPE	4:145339800:A:C	rs62334725	513084	2.37809e-06	-0.236774	0.000158539	evSNP1
CD4	ENSG00000110675	ELMOD1	11:106666139:T:C	rs17106075	-795678	1.53256e-06	0.234878	0.000158705	evSNP1
CD4	ENSG00000125877	ITPA	20:3747768:A:T	rs77688198	558254	1.28522e-06	0.308386	0.0001642	evSNP1
CD4	ENSG00000088826	SMOX	20:3709205:C:A	rs61685625	-392422	1.57506e-06	0.177262	0.0001642	evSNP1
CD4	ENSG00000255931		11:62181882:C:T	rs2958542	917970	1.82916e-06	0.0999701	0.000170478	evSNP1
CD4	ENSG00000165502	RPL36AL	14:50023206:C:A	rs4900934	-64197	9.81595e-07	-0.227593	0.000170688	evSNP1
CD4	ENSG00000119632	IFI27L2	14:94595989:T:C	rs2273514	-601	1.05853e-06	0.275441	0.000170688	evSNP1
CD4	ENSG00000131653	TRAF7	16:1847162:T:C	rs117757089	-358537	1.23588e-06	0.396592	0.000171169	evSNP1
CD4	ENSG00000164109	MAD2L1	4:120725073:T:C	rs2389953	-263156	2.93003e-06	0.171539	0.000173749	evSNP1
CD4	ENSG00000250371		4:13596303:G:A	rs34940579	729718	3.18539e-06	0.104192	0.000173749	evSNP1
CD4	ENSG00000211716	TRBV9	7:142993983:G:A	rs4647311	753925	1.64045e-06	0.214818	0.000177059	evSNP1
CD4	ENSG00000211753	TRBV28	7:142470574:A:G	rs3752404	42090	1.78162e-06	0.189215	0.000177059	evSNP1
CD4	ENSG00000106351	AGFG2	7:99776808:G:A	rs941288	-360026	1.97464e-06	-0.204428	0.000177059	evSNP1
CD4	ENSG00000158604	TMED4	7:44600274:C:T	rs76472432	-21612	2.24167e-06	-0.37387	0.000180903	evSNP1
CD4	ENSG00000232234		6:8002600:T:C	rs9379149	-327288	2.8973e-06	0.132979	0.000182737	evSNP1
CD4	ENSG00000137166	FOXP4	6:40785676:T:G	rs111481484	-728488	3.15431e-06	0.204276	0.000185684	evSNP1
CD4	ENSG00000250486	FAM218A	4:165699473:C:T	rs4383581	-178627	3.82057e-06	-0.086739	0.000191028	evSNP1
CD4	ENSG00000138185	ENTPD1	10:97635516:C:T	rs2096219	163980	1.92268e-06	0.160864	0.000202522	evSNP1
CD4	ENSG00000100427	MLC1	22:50473055:C:T	rs56327033	-51276	4.55385e-07	0.222248	0.000203102	evSNP1
CD4	ENSG00000183172	SMDT1	22:42528568:T:C	rs1080983	52873	1.33449e-06	-0.210947	0.000214849	evSNP1
CD4	ENSG00000273096		22:39570168:A:G	rs73884852	437371	1.45387e-06	0.188654	0.000214849	evSNP1
CD4	ENSG00000100033	PRODH	22:18564150:G:A	rs62239020	-359916	1.9269e-06	0.129255	0.000214849	evSNP1
CD4	ENSG00000231473	RB1-DT	13:48976738:C:T	rs59128343	98941	3.21453e-06	0.0949134	0.000216981	evSNP1
CD4	ENSG00000213639	PPP1CB	2:28974139:G:T	rs966250	-367	1.15607e-06	-0.210615	0.00021946	evSNP1
CD4	ENSG00000180233	ZNRF2	7:30499961:T:C	rs3823773	176038	3.00965e-06	0.21662	0.000220799	evSNP1
CD4	ENSG00000129250	KIF1C	17:4519139:T:C	rs9895232	-382104	8.9268e-07	-0.180636	0.000226441	evSNP1
CD4	ENSG00000141232	TOB1	17:48916052:C:G	rs7207028	-29287	1.06913e-06	0.23334	0.000226441	evSNP1
CD4	ENSG00000223865	HLA-DPB1	6:33053723:T:C	rs9277472	10020	4.33436e-06	-0.211068	0.000227233	evSNP1
CD4	ENSG00000196634	LUADT1	6:147111729:C:T	rs9497624	-368332	4.40688e-06	0.276395	0.000227233	evSNP1
CD4	ENSG00000231028	AHI1-DT	6:136539139:G:T	rs62431279	720650	4.63216e-06	0.167975	0.000227233	evSNP1
CD4	ENSG00000268565		19:4505110:T:C	rs77162490	-150426	2.9318e-06	0.15894	0.000230696	evSNP1
CD4	ENSG00000211772	TRBC2	7:142446452:G:A	rs10282054	-52273	3.4905e-06	0.146537	0.00023173	evSNP1
CD4	ENSG00000211710	TRBV4-1	7:142764845:G:A	rs1395249	751838	3.96994e-06	0.213543	0.00023173	evSNP1
CD4	ENSG00000106123	EPHB6	7:142519670:A:G	rs55882204	-33122	4.0201e-06	0.326223	0.00023173	evSNP1
CD4	ENSG00000137642	SORL1	11:120715772:A:G	rs61901427	-607140	2.78727e-06	0.43685	0.000236158	evSNP1
CD4	ENSG00000165409	TSHR	14:80438850:G:A	rs909243	-982483	1.85539e-06	-0.241896	0.000239345	evSNP1
CD4	ENSG00000101745	ANKRD12	18:9739180:C:G	rs62078950	602954	2.43845e-06	0.199488	0.000246423	evSNP1
CD4	ENSG00000132199	ENOSF1	18:1495051:A:G	rs58786521	782375	2.9453e-06	0.210589	0.000246423	evSNP1
CD4	ENSG00000074590	NUAK1	12:106330639:T:C	rs7970571	-203172	2.47455e-06	-0.138651	0.00024938	evSNP1
CD4	ENSG00000120833	SOCS2	12:93859770:T:C	rs10777512	-103820	2.9087e-06	0.203421	0.000250982	evSNP1
CD4	ENSG00000023697	DERA	12:15731744:C:T	rs1024843	-332362	3.20134e-06	0.185681	0.000250982	evSNP1
CD4	ENSG00000121316	PLBD1	12:15660693:G:C	rs11056533	939410	3.3206e-06	0.0974373	0.000250982	evSNP1
CD4	ENSG00000120675	DNAJC15	13:43554460:G:A	rs78338950	-42879	4.69559e-06	0.231962	0.000253562	evSNP1
CD4	ENSG00000106692	FKTN	9:107507821:C:T	rs73663517	-812590	8.63901e-07	0.325828	0.000256428	evSNP1
CD4	ENSG00000122692	SMU1	9:32301073:A:T	rs1112019	-775592	1.42928e-06	-0.206342	0.000256428	evSNP1
CD4	ENSG00000203279		9:100833543:C:T	rs28489815	832561	1.57318e-06	0.158141	0.000256428	evSNP1
CD4	ENSG00000229196	LINC03008	7:130009204:G:A	rs6964569	227633	4.94648e-06	0.127549	0.000257062	evSNP1
CD4	ENSG00000164548	TRA2A	7:23569029:G:A	rs62468822	-2631	5.09663e-06	0.282894	0.000257062	evSNP1
CD4	ENSG00000242371	IGKV1-39	2:88767580:G:A	rs55846912	-852324	1.59359e-06	0.358581	0.000259301	evSNP1
CD4	ENSG00000261216		16:12614597:G:T	rs62030404	612532	3.21492e-06	-0.152923	0.000262069	evSNP1
CD4	ENSG00000169957	ZNF768	16:31307384:C:T	rs78748952	769242	3.29572e-06	0.15663	0.000262069	evSNP1
CD4	ENSG00000005001	PRSS22	16:2032327:T:C	rs3785273	-875844	3.41217e-06	0.230662	0.000262069	evSNP1
CD4	ENSG00000169715	MT1E	16:56659525:C:G	rs1610215	138	3.43214e-06	0.187729	0.000262069	evSNP1
CD4	ENSG00000103248	MTHFSD	16:87190924:A:G	rs12598263	602083	3.46902e-06	-0.152911	0.000262069	evSNP1
CD4	ENSG00000155636	RBM45	2:179728556:A:G	rs12052272	751405	1.88512e-06	0.176894	0.000268394	evSNP1
CD4	ENSG00000114978	MOB1A	2:74947598:C:A	rs205641	541573	2.31443e-06	0.262678	0.000268712	evSNP1
CD4	ENSG00000134330	IAH1	2:10558066:A:G	rs10929663	944279	2.54052e-06	-0.208555	0.000268712	evSNP1
CD4	ENSG00000115705	TPO	2:458912:T:C	rs11127471	-919083	2.59511e-06	0.115251	0.000268712	evSNP1
CD4	ENSG00000188636	RTL6	22:45136720:T:C	rs56204460	242542	3.02918e-06	0.20776	0.000270203	evSNP1
CD4	ENSG00000119682	AREL1	14:76061411:T:C	rs56168786	881593	2.74728e-06	0.202856	0.000272265	evSNP1
CD4	ENSG00000259062	ACTN1-DT	14:69973547:A:G	rs34658214	527148	2.95481e-06	0.211612	0.000272265	evSNP1
CD4	ENSG00000101353	MROH8	20:36242004:C:G	rs6012633	434013	3.29792e-06	-0.111327	0.000275047	evSNP1
CD4	ENSG00000266783		18:3209224:C:T	rs4340411	647005	5.57296e-06	0.139997	0.000278719	evSNP1
CD4	ENSG00000198081	ZBTB14	18:4349750:T:C	rs62085626	-947302	6.28749e-06	0.171629	0.000278719	evSNP1
CD4	ENSG00000101493	ZNF516	18:75086569:G:A	rs4890818	879423	6.76326e-06	0.241184	0.000278719	evSNP1
CD4	ENSG00000267040	ATP8B1-AS1	18:55962643:A:T	rs28497993	665109	8.66716e-06	0.229302	0.000278719	evSNP1
CD4	ENSG00000266171		18:579883:T:A	rs12958405	-155863	8.88348e-06	0.143559	0.000278719	evSNP1
CD4	ENSG00000267751	BSG-AS1	19:384517:C:T	rs59372439	-187698	3.8759e-06	0.108482	0.000279012	evSNP1
CD4	ENSG00000197044	ZNF441	19:12661178:A:G	rs2861412	783363	3.98906e-06	-0.208888	0.000279012	evSNP1
CD4	ENSG00000231881		6:44172063:C:T	rs35131064	130413	6.33008e-06	0.146565	0.000294182	evSNP1
CD4	ENSG00000226891	LINC01359	1:64918050:G:A	rs12120657	-550109	1.73745e-06	0.159237	0.000297972	evSNP1
CD4	ENSG00000006831	ADIPOR2	12:1615724:C:T	rs11061792	-182016	4.29738e-06	0.334491	0.000299825	evSNP1
CD4	ENSG00000168028	RPSA	3:39425757:C:T	rs13096318	-22423	6.46936e-07	-0.216457	0.000304383	evSNP1
CD4	ENSG00000204315	FKBPL	6:31417742:T:C	rs10947210	-680326	6.90748e-06	0.183814	0.000304965	evSNP1
CD4	ENSG00000227198	C6orf47-AS1	6:31231268:A:G	rs9501556	-394838	7.54327e-06	0.229481	0.000314923	evSNP1
CD4	ENSG00000235863	B3GALT4	6:32748461:G:C	rs62396669	-496456	7.84632e-06	0.26162	0.000314923	evSNP1
CD4	ENSG00000260425		16:949526:C:T	rs56077316	-461880	4.66121e-06	0.223094	0.000317734	evSNP1
CD4	ENSG00000261079		16:73752660:G:A	rs61126528	-648700	4.97057e-06	0.258802	0.000317734	evSNP1
CD4	ENSG00000241563	CORT	1:10877740:C:A	rs1776217	367964	2.03919e-06	0.0991237	0.000317928	evSNP1
CD4	ENSG00000205710	C17orf107	17:4335189:C:A	rs59504105	-467524	1.94255e-06	0.12195	0.00034286	evSNP1
CD4	ENSG00000229313		6:24567223:G:A	rs17376929	-474844	9.24724e-06	0.261068	0.000355014	evSNP1
CD4	ENSG00000273319		7:130636493:G:A	rs62473545	15270	7.57478e-06	0.263865	0.000359579	evSNP1
CD4	ENSG00000180257	ZNF816	19:53701717:A:G	rs12974984	235553	5.42973e-06	-0.132993	0.000359791	evSNP1
CD4	ENSG00000087460	GNAS	20:57465571:G:A	rs6123837	50798	6.66083e-06	-0.189556	0.000360086	evSNP1
CD4	ENSG00000132801	ZSWIM3	20:45173302:T:C	rs73305545	687046	6.72981e-06	0.177294	0.000360086	evSNP1
CD4	ENSG00000196209	SIRPB2	20:2023653:A:G	rs1418045	551420	6.90813e-06	-0.1282	0.000360086	evSNP1
CD4	ENSG00000272472		6:122370128:T:G	rs2679698	-594405	1.02254e-05	-0.127292	0.000360418	evSNP1
CD4	ENSG00000228022	HCG20	6:29823614:A:G	rs116105157	-910988	1.04476e-05	0.235186	0.000360418	evSNP1
CD4	ENSG00000166278	C2	6:31556656:A:T	rs3087617	-308906	1.06125e-05	0.173434	0.000360418	evSNP1
CD4	ENSG00000161011	SQSTM1	5:178859587:G:A	rs10479532	-373801	1.98843e-06	0.242401	0.000361217	evSNP1
CD4	ENSG00000164221	CCDC112	5:114481230:T:C	rs13356075	-151298	2.43408e-06	0.187724	0.000361217	evSNP1
CD4	ENSG00000151117	TMEM86A	11:19436870:G:A	rs7101599	722201	4.76159e-06	0.12694	0.000369817	evSNP1
CD4	ENSG00000175893	ZDHHC21	9:14035965:T:C	rs10115336	-657504	2.89091e-06	0.195888	0.000376974	evSNP1
CD4	ENSG00000105202	FBL	19:40685975:A:T	rs591505	348921	5.99912e-06	-0.313218	0.000377645	evSNP1
CD4	ENSG00000171314	PGAM1	10:99641220:G:C	rs7895794	455303	4.20622e-06	-0.218611	0.000379761	evSNP1
CD4	ENSG00000143110	C1orf162	1:112016373:A:G	rs6685073	-41	2.66416e-06	-0.224925	0.000380752	evSNP1
CD4	ENSG00000254397		11:9547540:T:C	rs118119798	92507	5.31314e-06	0.205912	0.000380911	evSNP1
CD4	ENSG00000125901	MRPS26	20:3934766:C:A	rs6084530	908175	8.3604e-06	-0.196506	0.000387365	evSNP1
CD4	ENSG00000196739	COL27A1	9:116802767:C:A	rs139527628	-115073	5.0548e-06	0.226147	0.000391777	evSNP1
CD4	ENSG00000165138	ANKS6	9:100978542:G:A	rs3758258	-580705	6.40813e-06	0.151883	0.000391777	evSNP1
CD4	ENSG00000137103	TMEM8B	9:35316722:A:C	rs78276636	-497726	6.52864e-06	0.21318	0.000391777	evSNP1
CD4	ENSG00000260190		9:139655659:A:G	rs7046391	-176781	6.66555e-06	-0.160656	0.000391777	evSNP1
CD4	ENSG00000175164	ABO	9:136132954:T:C	rs75179845	-17663	7.01697e-06	0.224839	0.000391777	evSNP1
CD4	ENSG00000196363	WDR5	9:136542337:T:C	rs129938	-458150	7.31841e-06	0.315183	0.000391777	evSNP1
CD4	ENSG00000196814	MVB12B	9:129434139:A:G	rs112295834	345011	7.33996e-06	0.155054	0.000391777	evSNP1
CD4	ENSG00000148308	GTF3C5	9:135731101:A:G	rs2772007	-174975	7.81151e-06	-0.208493	0.000391777	evSNP1
CD4	ENSG00000137343	ATAT1	6:31081052:A:G	rs2233960	486433	1.20637e-05	-0.172715	0.000393753	evSNP1
CD4	ENSG00000204599	TRIM39	6:30739042:T:C	rs9262184	444786	1.25241e-05	0.239228	0.000393753	evSNP1
CD4	ENSG00000119899	SLC17A5	6:75320264:C:T	rs487604	956386	1.31874e-05	0.351504	0.000393753	evSNP1
CD4	ENSG00000232940	HCG25	6:33149308:G:A	rs2855502	-68003	1.33778e-05	-0.153	0.000393753	evSNP1
CD4	ENSG00000145824	CXCL14	5:135052994:G:C	rs13186935	138025	3.20492e-06	0.172717	0.000396342	evSNP1
CD4	ENSG00000131981	LGALS3	14:55556252:T:C	rs8015165	-34576	5.13758e-06	0.197642	0.00039714	evSNP1
CD4	ENSG00000100505	TRIM9	14:50857478:A:C	rs1538903	-705301	6.12192e-06	0.109122	0.00039714	evSNP1
CD4	ENSG00000259153	MAP3K9-DT	14:70660851:T:C	rs7160395	-616071	6.15721e-06	0.226461	0.00039714	evSNP1
CD4	ENSG00000137198	GMPR	6:15644359:G:A	rs74563575	-594452	1.40335e-05	0.211955	0.000399728	evSNP1
CD4	ENSG00000232998	VPS13A-AS1	9:79330043:A:G	rs80238316	-462867	9.7731e-06	0.250841	0.000400143	evSNP1
CD4	ENSG00000188747	NOXA1	9:140331548:G:A	rs28606499	13746	1.00706e-05	0.200003	0.000400143	evSNP1
CD4	ENSG00000086062	B4GALT1	9:33117965:C:T	rs7865362	-49389	1.03465e-05	0.19723	0.000400143	evSNP1
CD4	ENSG00000137094	DNAJB5	9:35856634:G:A	rs12554095	866996	1.06683e-05	0.144668	0.000400143	evSNP1
CD4	ENSG00000137098	SPAG8	9:34972581:C:T	rs4879845	-839688	1.10469e-05	0.18569	0.000400143	evSNP1
CD4	ENSG00000176438	SYNE3	14:95337175:A:G	rs10141904	-604998	7.28858e-06	0.189486	0.000404346	evSNP1
CD4	ENSG00000245466	TTC9-DT	14:70310364:C:T	rs61983474	-797651	7.52271e-06	0.294686	0.000404346	evSNP1
CD4	ENSG00000111206	FOXM1	12:3448650:T:A	rs10735022	462444	6.3255e-06	-0.101751	0.000405885	evSNP1
CD4	ENSG00000247774	PCED1B-AS1	12:47755789:A:T	rs4768151	145550	6.71254e-06	-0.188271	0.000405885	evSNP1
CD4	ENSG00000151474	FRMD4A	10:15022497:C:A	rs12255956	518356	5.29567e-06	0.207609	0.00041062	evSNP1
CD4	ENSG00000148835	TAF5	10:104981167:C:G	rs10786747	-146557	5.84744e-06	0.151668	0.00041062	evSNP1
CD4	ENSG00000136159	NUDT15	13:48718746:C:A	rs9316362	107043	9.14515e-06	-0.188024	0.000411532	evSNP1
CD4	ENSG00000231999	LRRC8C-DT	1:90766521:C:T	rs12747733	668068	3.56985e-06	0.372856	0.000412979	evSNP1
CD4	ENSG00000069812	HES2	1:5550028:A:G	rs55841431	-934702	3.73944e-06	0.226819	0.000412979	evSNP1
CD4	ENSG00000133216	EPHB2	1:23106474:A:G	rs2817907	69142	3.75481e-06	0.173479	0.000412979	evSNP1
CD4	ENSG00000143184	XCL1	1:168884959:G:A	rs911893	339248	3.85287e-06	-0.326553	0.000412979	evSNP1
CD4	ENSG00000214212	C19orf38	19:10751594:C:T	rs147351845	-195657	6.95254e-06	0.237425	0.000416822	evSNP1
CD4	ENSG00000263331		16:21264395:C:T	rs72782835	132316	7.09027e-06	0.201373	0.000420858	evSNP1
CD4	ENSG00000272211		2:196911350:C:G	rs12469106	-104637	4.46424e-06	0.209444	0.000423731	evSNP1
CD4	ENSG00000113088	GZMK	5:54311493:T:C	rs7712338	-8588	3.99936e-06	0.178084	0.000423932	evSNP1
CD4	ENSG00000242574	HLA-DMB	6:33012895:T:C	rs9277083	104048	1.58245e-05	0.249268	0.000429257	evSNP1
CD4	ENSG00000135341	MAP3K7	6:91633264:A:G	rs1144162	336500	1.60425e-05	-0.241741	0.000429257	evSNP1
CD4	ENSG00000204420	MPIG6B	6:32390703:G:C	rs34330585	704332	1.66397e-05	0.178909	0.000432144	evSNP1
CD4	ENSG00000138399	FASTKD1	2:169673867:T:A	rs830030	-756518	5.20059e-06	0.156276	0.000434657	evSNP1
CD4	ENSG00000196151	WDSUB1	2:159427587:G:A	rs10207606	-715723	5.34258e-06	0.259088	0.000434657	evSNP1
CD4	ENSG00000270571		2:75772923:G:C	rs76262845	391431	5.73675e-06	0.218138	0.000435611	evSNP1
CD4	ENSG00000188725	SMIM15	5:60974357:G:T	rs6880870	516056	4.88531e-06	0.166372	0.000453113	evSNP1
CD4	ENSG00000150991	UBC	12:125995351:A:G	rs7304078	593437	7.99465e-06	0.166488	0.000453197	evSNP1
CD4	ENSG00000023041	ZDHHC6	10:114717471:C:G	rs6585194	510799	8.15998e-06	0.201296	0.000454702	evSNP1
CD4	ENSG00000067082	KLF6	10:3854706:T:C	rs72771239	27233	8.38894e-06	0.263799	0.000454702	evSNP1
CD4	ENSG00000196233	LCOR	10:99134953:A:C	rs10786336	542936	8.63357e-06	-0.199241	0.000454702	evSNP1
CD4	ENSG00000250091	DNAH10OS	12:125004639:C:T	rs7955154	585108	8.58684e-06	0.171244	0.000458133	evSNP1
CD4	ENSG00000224536	CSRP1-AS1	1:202177370:C:T	rs61821573	701001	4.54312e-06	0.188859	0.00045832	evSNP1
CD4	ENSG00000112699	GMDS	6:2940659:C:T	rs318463	694733	1.844e-05	0.155353	0.000460912	evSNP1
CD4	ENSG00000263756		6:33551514:A:G	rs530878	610884	1.91352e-05	-0.0889659	0.000460912	evSNP1
CD4	ENSG00000204387	SNHG32	6:31758240:G:A	rs71563368	-44145	1.93988e-05	0.354795	0.000460912	evSNP1
CD4	ENSG00000204305	AGER	6:31476458:T:A	rs3130614	-675643	1.98354e-05	-0.434102	0.000460912	evSNP1
CD4	ENSG00000117481	NSUN4	1:47015946:T:C	rs11801320	210097	4.87627e-06	0.192118	0.0004646	evSNP1
CD4	ENSG00000131778	CHD1L	1:146963986:C:T	rs61838368	249695	5.38518e-06	0.183089	0.000464977	evSNP1
CD4	ENSG00000198771	RCSD1	1:167793477:T:C	rs1476073	194147	5.45166e-06	-0.195771	0.000464977	evSNP1
CD4	ENSG00000132694	ARHGEF11	1:157066819:C:A	rs6427349	51657	6.30979e-06	-0.0999303	0.000464977	evSNP1
CD4	ENSG00000227373	RABGAP1L-DT	1:173249439:T:C	rs844666	-879703	6.64682e-06	0.192965	0.000464977	evSNP1
CD4	ENSG00000117009	KMO	1:241652937:A:T	rs61825618	-42497	6.67856e-06	0.206667	0.000464977	evSNP1
CD4	ENSG00000225632		1:55383306:G:T	rs112170876	632228	6.72599e-06	0.0787222	0.000464977	evSNP1
CD4	ENSG00000133067	LGR6	1:203000431:C:T	rs782793	837402	6.77809e-06	-0.0962018	0.000464977	evSNP1
CD4	ENSG00000164306	PRIMPOL	4:185899291:T:C	rs4862470	328524	1.02817e-05	0.173543	0.000466465	evSNP1
CD4	ENSG00000150625	GPM6A	4:176666388:C:G	rs2581754	-257427	1.13939e-05	-0.0965653	0.000466465	evSNP1
CD4	ENSG00000249604		4:107947618:G:A	rs2212966	-914793	1.16616e-05	-0.135325	0.000466465	evSNP1
CD4	ENSG00000168477	TNXB	6:31154897:G:A	rs6899875	-928214	2.06835e-05	0.10512	0.000468296	evSNP1
CD4	ENSG00000178951	ZBTB7A	19:3745488:C:T	rs627379	-321455	8.21983e-06	0.210134	0.000469255	evSNP1
CD4	ENSG00000130303	BST2	19:17488607:G:A	rs7257450	-27850	8.57258e-06	-0.268629	0.000469255	evSNP1
CD4	ENSG00000171448	ZBTB26	9:126176469:C:G	rs10986013	482690	1.369e-05	0.256457	0.000469783	evSNP1
CD4	ENSG00000254266	PKIA-AS1	8:79173118:C:T	rs75823064	-297620	3.74309e-06	0.197891	0.000472525	evSNP1
CD4	ENSG00000158941	CCAR2	8:22598037:C:T	rs73551901	135892	5.2691e-06	-0.170468	0.000472525	evSNP1
CD4	ENSG00000156787	TBC1D31	8:124322739:G:A	rs6470145	268531	5.39902e-06	0.341261	0.000472525	evSNP1
CD4	ENSG00000104472	CHRAC1	8:142161873:C:T	rs2304284	640476	5.45821e-06	-0.315158	0.000472525	evSNP1
CD4	ENSG00000151806	GUF1	4:44056011:A:C	rs76447540	-624433	1.27796e-05	0.322249	0.000474223	evSNP1
CD4	ENSG00000065882	TBC1D1	4:37922782:A:G	rs66473315	30074	1.34363e-05	0.228954	0.000474223	evSNP1
CD4	ENSG00000186468	RPS23	5:81442723:T:C	rs78987625	-131673	5.97743e-06	0.260059	0.000475306	evSNP1
CD4	ENSG00000132846	ZBED3	5:77277337:G:A	rs1992519	894189	6.40574e-06	0.145342	0.000475306	evSNP1
CD4	ENSG00000119723	COQ6	14:74055115:G:A	rs8015976	-361514	9.68963e-06	-0.185783	0.000480755	evSNP1
CD4	ENSG00000232838	PET117	20:18898782:G:T	rs74882183	780265	1.1533e-05	0.258342	0.000480928	evSNP1
CD4	ENSG00000123243	ITIH5	10:7035691:A:G	rs57237079	-673270	9.9553e-06	0.190471	0.000483981	evSNP1
CD4	ENSG00000117595	IRF6	1:209375114:C:T	rs12121428	-604351	7.34009e-06	0.176071	0.000484164	evSNP1
CD4	ENSG00000203875	SNHG5	6:86686467:C:T	rs12190735	298016	2.19424e-05	-0.195907	0.000484377	evSNP1
CD4	ENSG00000064886	CHI3L2	1:111790803:T:G	rs11583905	47410	7.63981e-06	-0.178874	0.000485269	evSNP1
CD4	ENSG00000179082	LINC02913	9:131167451:A:G	rs7859557	-915844	1.56453e-05	0.139663	0.000487508	evSNP1
CD4	ENSG00000148357	HMCN2	9:133462534:C:T	rs12338941	415652	1.57019e-05	0.169125	0.000487508	evSNP1
CD4	ENSG00000057294	PKP2	12:32375677:C:T	rs261884	-674097	9.71203e-06	0.139811	0.000489379	evSNP1
CD4	ENSG00000137818	RPLP1	15:69968251:G:C	rs7165386	223128	5.26567e-06	-0.181017	0.000491682	evSNP1
CD4	ENSG00000166839	ANKDD1A	15:65208227:G:A	rs1471834	4126	5.70106e-06	-0.146805	0.000491682	evSNP1
CD4	ENSG00000265967		15:64191241:A:G	rs4776646	-795999	6.79556e-06	0.0885706	0.000491682	evSNP1
CD4	ENSG00000198794	SCAMP5	15:76240707:C:T	rs12905847	991147	7.04179e-06	0.144977	0.000491682	evSNP1
CD4	ENSG00000137821	LRRC49	15:71551640:G:A	rs76818896	406062	7.95804e-06	0.178146	0.000491682	evSNP1
CD4	ENSG00000196391	ZNF774	15:89989514:C:T	rs11073864	-905963	8.25585e-06	0.121843	0.000491682	evSNP1
CD4	ENSG00000101199	ARFGAP1	20:61011696:C:G	rs2427342	-892441	1.29809e-05	-0.184166	0.000492093	evSNP1
CD4	ENSG00000196562	SULF2	20:45611828:A:T	rs1150447	-803532	1.44065e-05	0.161321	0.000494753	evSNP1
CD4	ENSG00000226648	PLCG1-AS1	20:39273369:A:G	rs6102078	-493274	1.6999e-05	-0.0950251	0.000494753	evSNP1
CD4	ENSG00000267882		20:46369695:C:T	rs6125096	422449	1.74561e-05	0.149795	0.000494753	evSNP1
CD4	ENSG00000124177	CHD6	20:39395732:G:A	rs2865887	-851401	1.9015e-05	-0.193689	0.000494753	evSNP1
CD4	ENSG00000101052	IFT52	20:43183979:C:A	rs244125	964408	1.93353e-05	0.170757	0.000494753	evSNP1
CD4	ENSG00000203896	LIME1	20:62387417:G:A	rs11696871	20602	2.14518e-05	-0.237092	0.000494753	evSNP1
CD4	ENSG00000125844	RRBP1	20:16754494:T:C	rs73098768	-908446	2.26747e-05	0.239949	0.000494753	evSNP1
CD4	ENSG00000124251	TP53TG5	20:44674283:C:T	rs2297198	637754	2.31128e-05	-0.117951	0.000494753	evSNP1
CD4	ENSG00000089012	SIRPG	20:1766999:T:C	rs6080581	128574	2.38124e-05	-0.184132	0.000494753	evSNP1
CD4	ENSG00000198900	TOP1	20:39259327:T:A	rs181089987	-398131	2.49156e-05	0.398896	0.000494753	evSNP1
CD4	ENSG00000154845	PPP4R1	18:9734742:T:C	rs11081497	119504	1.77564e-05	-0.306395	0.000495206	evSNP1
CD4	ENSG00000118894	EEF2KMT	16:5904338:T:C	rs4327051	756529	8.95954e-06	0.149418	0.000496358	evSNP1
CD4	ENSG00000204390	HSPA1L	6:32685198:A:G	rs41288885	901761	2.31731e-05	0.213638	0.000499068	evSNP1
CD4	ENSG00000211789	TRAV12-2	14:22525479:A:C	rs10149374	169442	1.08589e-05	0.167049	0.000500287	evSNP1
CD4	ENSG00000152683	SLC30A6	2:31435579:A:G	rs11124253	-955354	7.05672e-06	0.149416	0.00050235	evSNP1
CD4	ENSG00000160305	DIP2A	21:47681127:T:C	rs2839180	-197685	9.22078e-06	-0.197782	0.000502411	evSNP1
CD4	ENSG00000273254		21:30534386:A:G	rs116933952	137175	1.17206e-05	0.172421	0.000502411	evSNP1
CD4	ENSG00000184809	B3GALT5-AS1	21:40451787:C:T	rs73903503	-532961	1.41897e-05	0.165979	0.000502411	evSNP1
CD4	ENSG00000160216	AGPAT3	21:44833815:G:A	rs35111795	-451252	2.20017e-05	0.2467	0.000502411	evSNP1
CD4	ENSG00000160183	TMPRSS3	21:43817297:T:C	rs7277003	342	2.22039e-05	0.119624	0.000502411	evSNP1
CD4	ENSG00000205758	CRYZL1	21:35346922:C:T	rs734747	330690	2.48046e-05	-0.176454	0.000502411	evSNP1
CD4	ENSG00000205581	HMGN1	21:40327696:C:T	rs2836782	-393877	2.65501e-05	0.177034	0.000502411	evSNP1
CD4	ENSG00000156273	BACH1	21:30534386:A:G	rs116933952	-32006	2.68669e-05	0.356776	0.000502411	evSNP1
CD4	ENSG00000160223	ICOSLG	21:46415875:C:T	rs11700697	755026	3.1501e-05	0.113326	0.000506126	evSNP1
CD4	ENSG00000185917	SETD4	21:36714201:C:A	rs2242721	-737486	3.24787e-05	-0.335707	0.000506126	evSNP1
CD4	ENSG00000232229	LINC00865	10:92168375:A:G	rs11186165	579108	1.13159e-05	0.0849616	0.000506935	evSNP1
CD4	ENSG00000196865	NHLRC2	10:115472719:G:A	rs10749141	-141701	1.25898e-05	0.151341	0.000506935	evSNP1
CD4	ENSG00000231970		10:99009969:G:T	rs1253393	-150903	1.30239e-05	0.125838	0.000506935	evSNP1
CD4	ENSG00000204161	TMEM273	10:50425091:C:A	rs11101029	28461	1.36359e-05	-0.166659	0.000506935	evSNP1
CD4	ENSG00000112294	ALDH5A1	6:24721787:C:A	rs9379687	226707	2.44693e-05	0.242211	0.000510273	evSNP1
CD4	ENSG00000229852	KHDC1-AS1	6:73103600:C:G	rs2807524	-869338	2.48491e-05	-0.153836	0.000510273	evSNP1
CD4	ENSG00000108557	RAI1	17:17478433:T:A	rs56157833	-106354	4.09993e-06	-0.177362	0.000510694	evSNP1
CD4	ENSG00000010244	ZNF207	17:30869940:A:G	rs6505300	192804	4.27579e-06	-0.207362	0.000510694	evSNP1
CD4	ENSG00000169992	NLGN2	17:7039635:T:G	rs117787477	-268558	4.34018e-06	0.215634	0.000510694	evSNP1
CD4	ENSG00000116761	CTH	1:70371188:G:A	rs36187185	-505713	8.65335e-06	0.15507	0.000511905	evSNP1
CD4	ENSG00000143801	PSEN2	1:226619867:G:A	rs10799350	-438018	8.87555e-06	-0.122534	0.000511905	evSNP1
CD4	ENSG00000235143		1:31356450:G:A	rs115279245	25445	9.07584e-06	0.270613	0.000511905	evSNP1
CD4	ENSG00000162482	AKR7A3	1:20050859:T:C	rs10917525	435115	9.88304e-06	0.149044	0.000511905	evSNP1
CD4	ENSG00000162757	C1orf74	1:210590022:G:A	rs76661224	632118	9.93818e-06	0.202076	0.000511905	evSNP1
CD4	ENSG00000249087	ZNF436-AS1	1:24256312:G:A	rs75459873	560822	9.93911e-06	0.202846	0.000511905	evSNP1
CD4	ENSG00000230426	LINC01036	1:188590163:C:T	rs2312280	979805	1.03188e-05	0.265527	0.000511905	evSNP1
CD4	ENSG00000228063	LYPLAL1-DT	1:218843060:C:G	rs28742268	-504243	1.0447e-05	0.0813516	0.000511905	evSNP1
CD4	ENSG00000145220	LYAR	4:4268315:G:C	rs2980088	-23581	1.55963e-05	-0.195621	0.000512187	evSNP1
CD4	ENSG00000109466	KLHL2	4:166651016:G:A	rs10517865	522246	1.62193e-05	0.21482	0.000512187	evSNP1
CD4	ENSG00000234699		10:106202272:C:T	rs11192059	989669	1.50168e-05	0.170397	0.000512959	evSNP1
CD4	ENSG00000237036	ZEB1-AS1	10:31067368:C:A	rs3932679	-542008	1.54212e-05	-0.23131	0.000512959	evSNP1
CD4	ENSG00000143257	NR1I3	1:162084535:A:G	rs61809615	876443	1.11358e-05	0.19054	0.000516582	evSNP1
CD4	ENSG00000142676	RPL11	1:24006446:G:A	rs77766201	-11823	1.11449e-05	0.211173	0.000516582	evSNP1
CD4	ENSG00000105983	LMBR1	7:156996228:T:C	rs3802115	310304	1.15982e-05	-0.154994	0.000519985	evSNP1
CD4	ENSG00000152457	DCLRE1C	10:14980681:T:A	rs7916722	-15750	1.65184e-05	-0.175591	0.000521981	evSNP1
CD4	ENSG00000185633	NDUFA4L2	12:57569478:C:T	rs12814239	-65020	1.09549e-05	0.153269	0.000522953	evSNP1
CD4	ENSG00000160360	GPSM1	9:139751164:G:A	rs117093136	529232	1.76586e-05	0.158626	0.000523338	evSNP1
CD4	ENSG00000083845	RPS5	19:58906589:G:A	rs73939637	8822	9.97876e-06	0.205869	0.000523469	evSNP1
CD4	ENSG00000196735	HLA-DQA1	6:32569637:A:C	rs11757382	-26319	2.63729e-05	0.178357	0.000529255	evSNP1
CD4	ENSG00000055950	MRPL43	10:103072897:G:A	rs680843	325625	1.78205e-05	-0.365107	0.000534452	evSNP1
CD4	ENSG00000065154	OAT	10:125672337:T:C	rs2138921	-435208	1.89664e-05	-0.157335	0.000534452	evSNP1
CD4	ENSG00000165644	COMTD1	10:77738116:C:T	rs9416107	742328	1.945e-05	0.204745	0.000534452	evSNP1
CD4	ENSG00000100532	CGRRF1	14:55495199:A:T	rs1187876	518669	1.25863e-05	-0.161968	0.000536113	evSNP1
CD4	ENSG00000257636	G2E3-AS1	14:30482943:C:G	rs66955107	-559892	1.40991e-05	-0.211906	0.000536113	evSNP1
CD4	ENSG00000174373	RALGAPA1	14:35852487:A:C	rs12883213	-426023	1.4283e-05	0.244523	0.000536113	evSNP1
CD4	ENSG00000125384	PTGER2	14:52773975:A:G	rs17125318	-7048	1.49613e-05	-0.331282	0.000536113	evSNP1
CD4	ENSG00000148291	SURF2	9:136952105:G:A	rs56406717	728677	1.89409e-05	0.244318	0.000536932	evSNP1
CD4	ENSG00000150433	TMEM218	11:125202904:C:G	rs67026920	221245	8.89465e-06	0.347879	0.000538369	evSNP1
CD4	ENSG00000254791	FAR1-IT1	11:13895965:T:A	rs75092336	205091	9.66373e-06	0.223156	0.000538369	evSNP1
CD4	ENSG00000110274	CEP164	11:116574463:G:A	rs77206548	-610810	9.79405e-06	0.367904	0.000538369	evSNP1
CD4	ENSG00000254860	TMEM9B-AS1	11:8049518:G:A	rs72847493	-936704	9.82004e-06	0.289337	0.000538369	evSNP1
CD4	ENSG00000244509	APOBEC3C	22:39419483:A:G	rs5757425	9395	1.09556e-05	0.220722	0.000539532	evSNP1
CD4	ENSG00000213888	LINC01521	22:31003561:A:G	rs16988828	-739314	1.19288e-05	0.20946	0.000539532	evSNP1
CD4	ENSG00000183785	TUBA8	22:18337880:C:T	rs1003361	-255217	1.36516e-05	0.0873507	0.000539532	evSNP1
CD4	ENSG00000100292	HMOX1	22:36743695:G:A	rs36000500	967341	1.45425e-05	0.203622	0.000539532	evSNP1
CD4	ENSG00000241484	ARHGAP8	22:45134565:A:G	rs3752511	36210	1.65442e-05	0.169176	0.000539532	evSNP1
CD4	ENSG00000100379	KCTD17	22:36574875:G:A	rs143094281	-872904	1.72817e-05	0.323928	0.000539532	evSNP1
CD4	ENSG00000128266	GNAZ	22:22427560:C:G	rs5750467	-984980	1.99256e-05	0.184599	0.000539532	evSNP1
CD4	ENSG00000244625	MIATNB	22:28017467:G:A	rs116951656	948737	2.06084e-05	-0.337445	0.000539532	evSNP1
CD4	ENSG00000100024	UPB1	22:25072753:T:G	rs9612733	209547	2.25075e-05	0.139072	0.000539532	evSNP1
CD4	ENSG00000100075	SLC25A1	22:19494074:G:A	rs13447258	327731	2.50722e-05	0.320422	0.000539532	evSNP1
CD4	ENSG00000100359	SGSM3	22:41746212:T:C	rs2281332	979617	2.54047e-05	0.200068	0.000539532	evSNP1
CD4	ENSG00000228839	PIK3IP1-DT	22:32153842:C:T	rs5998116	465357	2.60727e-05	0.259424	0.000539532	evSNP1
CD4	ENSG00000211653	IGLV1-40	22:22299764:T:C	rs113498774	-464334	2.73701e-05	0.176698	0.000539532	evSNP1
CD4	ENSG00000183569	SERHL2	22:42691689:A:G	rs5996139	-257934	2.804e-05	0.0765582	0.000539532	evSNP1
CD4	ENSG00000186951	PPARA	22:45970957:T:C	rs2071868	-575467	2.92142e-05	0.182516	0.000539532	evSNP1
CD4	ENSG00000100288	CHKB	22:50349601:T:C	rs77748532	-690283	3.00394e-05	-0.305194	0.000539532	evSNP1
CD4	ENSG00000100373	UPK3A	22:45878439:C:A	rs77629847	197576	3.02994e-05	0.211029	0.000539532	evSNP1
CD4	ENSG00000128159	TUBGCP6	22:50989537:G:A	rs41281531	306116	3.03637e-05	0.283753	0.000539532	evSNP1
CD4	ENSG00000100376	FAM118A	22:45703444:A:G	rs226502	-1405	3.07135e-05	0.28166	0.000539532	evSNP1
CD4	ENSG00000196431	CRYBA4	22:26427848:C:T	rs5752257	-590080	3.07742e-05	0.249289	0.000539532	evSNP1
CD4	ENSG00000186976	EFCAB6	22:45170697:T:C	rs132474	962480	3.14525e-05	-0.163686	0.000539532	evSNP1
CD4	ENSG00000259001		14:20847202:A:G	rs938887	35358	1.5995e-05	0.219154	0.000540009	evSNP1
CD4	ENSG00000258702		14:97151109:G:A	rs4905519	92039	1.67445e-05	0.109824	0.000540009	evSNP1
CD4	ENSG00000160813	PPP1R35	7:100359117:C:T	rs221811	324929	1.27894e-05	0.208837	0.000543212	evSNP1
CD4	ENSG00000247624	CPEB2-DT	4:14302221:C:T	rs16890073	-701448	1.81986e-05	0.18442	0.000545957	evSNP1
CD4	ENSG00000132698	RAB25	1:156848106:A:G	rs2644604	817155	1.211e-05	-0.155798	0.000546543	evSNP1
CD4	ENSG00000204389	HSPA1A	6:31239407:G:T	rs17408553	-543884	2.83407e-05	0.175552	0.000547067	evSNP1
CD4	ENSG00000146263	MMS22L	6:97199353:G:A	rs9398187	-531740	2.84995e-05	0.180455	0.000547067	evSNP1
CD4	ENSG00000196867	ZFP28	19:57399107:C:A	rs4801393	348790	1.11054e-05	0.157406	0.000551717	evSNP1
CD4	ENSG00000267757	EML2-AS1	19:46070039:C:T	rs12985803	-74713	1.13937e-05	0.159899	0.000551717	evSNP1
CD4	ENSG00000205559	CHKB-DT	22:50908593:T:C	rs9616781	-112862	3.53855e-05	-0.232379	0.000553246	evSNP1
CD4	ENSG00000100003	SEC14L2	22:30975513:C:T	rs2072196	182667	3.56906e-05	0.148243	0.000553246	evSNP1
CD4	ENSG00000100290	BIK	22:44407745:A:T	rs9614312	900991	3.59734e-05	0.19171	0.000553246	evSNP1
CD4	ENSG00000160953	PWWP3A	19:341894:A:G	rs8101526	-943996	1.18851e-05	0.178732	0.000554196	evSNP1
CD4	ENSG00000152078	TLCD4	1:95355257:C:T	rs77935631	-227637	1.29651e-05	-0.253889	0.000556404	evSNP1
CD4	ENSG00000156875	MFSD14A	1:101348100:C:A	rs7543296	844447	1.29774e-05	-0.164309	0.000556404	evSNP1
CD4	ENSG00000137691	CFAP300	11:102107529:A:G	rs112120426	189355	1.07622e-05	0.221211	0.000557245	evSNP1
CD4	ENSG00000136802	LRRC8A	9:132475995:C:T	rs112299001	831604	2.12067e-05	0.314681	0.000557526	evSNP1
CD4	ENSG00000137154	RPS6	9:19233304:G:A	rs60261163	-146948	2.18798e-05	0.351153	0.000557526	evSNP1
CD4	ENSG00000165702	GFI1B	9:136178310:G:T	rs11791989	357378	2.22326e-05	0.200214	0.000557526	evSNP1
CD4	ENSG00000113312	TTC1	5:159867653:C:T	rs78496505	431533	8.7067e-06	0.253072	0.000558881	evSNP1
CD4	ENSG00000145916	RMND5B	5:177037362:G:A	rs13185565	-520635	9.0385e-06	0.175641	0.000558881	evSNP1
CD4	ENSG00000239911	PRKAG2-AS1	7:152440719:C:T	rs12540161	866592	1.61811e-05	0.332125	0.000561612	evSNP1
CD4	ENSG00000006453	BAIAP2L1	7:98666005:T:C	rs4729507	635625	1.67971e-05	-0.0745461	0.000561612	evSNP1
CD4	ENSG00000106638	TBL2	7:73568050:G:A	rs223030	574929	1.72533e-05	0.149069	0.000561612	evSNP1
CD4	ENSG00000272732		7:8178837:C:T	rs3807844	586766	1.7275e-05	-0.195638	0.000561612	evSNP1
CD4	ENSG00000122783	CYREN	7:135446492:C:G	rs11762062	590945	1.74208e-05	0.262647	0.000561612	evSNP1
CD4	ENSG00000164708	PGAM2	7:43513574:A:G	rs7794848	-591612	1.81303e-05	0.293847	0.000561612	evSNP1
CD4	ENSG00000105877	DNAH11	7:22047593:G:T	rs12700340	464760	1.92166e-05	0.142924	0.000561612	evSNP1
CD4	ENSG00000158623	COPG2	7:130639140:T:C	rs11760691	285542	1.99717e-05	-0.139836	0.000561612	evSNP1
CD4	ENSG00000228113		7:87045317:G:A	rs45459000	-803357	2.13023e-05	0.13852	0.000561612	evSNP1
CD4	ENSG00000226660	TRBV2	7:142944820:C:T	rs78876740	944073	2.13379e-05	0.206645	0.000561612	evSNP1
CD4	ENSG00000106049	HIBADH	7:28285903:T:C	rs4722772	583289	2.15441e-05	0.173866	0.000561612	evSNP1
CD4	ENSG00000177683	THAP5	7:108019060:C:G	rs74904146	-191134	2.2543e-05	0.220689	0.000561612	evSNP1
CD4	ENSG00000002933	TMEM176A	7:150108043:G:A	rs34987960	-389448	2.36214e-05	0.0901966	0.000561612	evSNP1
CD4	ENSG00000196683	TOMM7	7:22854006:C:T	rs10950922	-8464	2.36863e-05	0.178469	0.000561612	evSNP1
CD4	ENSG00000186088	GSAP	7:77046306:G:A	rs12670872	589	2.37545e-05	0.304891	0.000561612	evSNP1
CD4	ENSG00000136240	KDELR2	7:7135501:A:G	rs6971973	611628	2.46869e-05	0.239364	0.000561612	evSNP1
CD4	ENSG00000186480	INSIG1	7:155180900:A:G	rs13247019	91414	2.50533e-05	-0.187783	0.000561612	evSNP1
CD4	ENSG00000123106	CCDC91	12:28193073:T:C	rs11049298	-93109	1.28633e-05	0.426102	0.000565938	evSNP1
CD4	ENSG00000118600	RXYLT1	12:64919976:C:A	rs2141765	746393	1.35197e-05	0.16236	0.000565938	evSNP1
CD4	ENSG00000250899		12:2586645:T:C	rs2239087	-563958	1.37358e-05	0.0915169	0.000565938	evSNP1
CD4	ENSG00000197653	DNAH10	12:123296204:G:A	rs138062324	-950838	1.43512e-05	0.183125	0.000565938	evSNP1
CD4	ENSG00000187514	PTMA	2:233383108:A:G	rs62193794	811503	8.45025e-06	0.332222	0.000566167	evSNP1
CD4	ENSG00000133704	IPO8	12:29918319:T:C	rs12231167	-930601	1.52791e-05	-0.162696	0.000566324	evSNP1
CD4	ENSG00000139168	ZCRB1	12:43133050:C:T	rs1000414	413130	1.56828e-05	-0.18815	0.000566324	evSNP1
CD4	ENSG00000270482		12:118144016:T:C	rs10850889	-670064	1.6257e-05	-0.0693901	0.000566324	evSNP1
CD4	ENSG00000183160	TMEM119	12:109560009:G:T	rs75474878	567913	1.73872e-05	0.138919	0.000566324	evSNP1
CD4	ENSG00000257127	CLLU1	12:93740768:G:A	rs78756637	925461	1.7483e-05	0.194113	0.000566324	evSNP1
CD4	ENSG00000101187	SLCO4A1	20:60378350:C:G	rs4925293	-895447	3.10372e-05	0.0801902	0.000568352	evSNP1
CD4	ENSG00000124222	STX16	20:56994489:T:C	rs1476359	-231839	3.28906e-05	-0.232411	0.000568352	evSNP1
CD4	ENSG00000101160	CTSZ	20:58285282:A:G	rs2426818	702980	3.31978e-05	0.157853	0.000568352	evSNP1
CD4	ENSG00000101347	SAMHD1	20:35146302:G:A	rs35036147	-433944	3.40738e-05	0.217179	0.000568352	evSNP1
CD4	ENSG00000166822	TMEM170A	16:76312817:C:A	rs75538695	813422	1.10266e-05	0.406864	0.000572693	evSNP1
CD4	ENSG00000268355		19:41750550:A:G	rs55841050	-287016	1.31582e-05	0.173132	0.000579148	evSNP1
CD4	ENSG00000267232		19:1011215:G:A	rs2240160	-863800	1.35152e-05	0.143735	0.000579148	evSNP1
CD4	ENSG00000266983	RANBP3-DT	19:5170404:G:A	rs74974947	-808010	1.38002e-05	0.149819	0.000579148	evSNP1
CD4	ENSG00000215021	PHB2	12:7247156:T:C	rs3168379	167168	1.93499e-05	-0.328118	0.000585416	evSNP1
CD4	ENSG00000183283	DAZAP2	12:51746264:G:A	rs6580826	114188	1.97586e-05	0.169424	0.000585416	evSNP1
CD4	ENSG00000089693	MLF2	12:6502742:G:A	rs11616188	-373899	2.07484e-05	-0.185853	0.000585416	evSNP1
CD4	ENSG00000177169	ULK1	12:131833106:G:A	rs4316588	-546090	2.095e-05	0.146016	0.000585416	evSNP1
CD4	ENSG00000111796	KLRB1	12:9800926:C:T	rs7302081	40444	2.12996e-05	0.211098	0.000585416	evSNP1
CD4	ENSG00000157379	DHRS1	14:24569947:T:C	rs2759407	-199092	1.99339e-05	0.323484	0.000588059	evSNP1
CD4	ENSG00000100815	TRIP11	14:92086528:T:C	rs1285632	-420712	2.00578e-05	-0.199636	0.000588059	evSNP1
CD4	ENSG00000101230	ISM1	20:12227627:A:C	rs996535	-974791	3.67308e-05	0.121259	0.000589106	evSNP1
CD4	ENSG00000141526	SLC16A3	17:80791830:C:T	rs9908751	605557	6.26422e-06	-0.197125	0.000589426	evSNP1
CD4	ENSG00000108953	YWHAE	17:1135160:A:C	rs35446675	-168512	6.55562e-06	0.200825	0.000589426	evSNP1
CD4	ENSG00000141570	CBX8	17:78292877:G:C	rs55767628	517395	7.189e-06	0.133781	0.000589426	evSNP1
CD4	ENSG00000170412	GPRC5C	17:72441075:T:C	rs2706529	20085	9.16921e-06	0.189648	0.000589426	evSNP1
CD4	ENSG00000161714	PLCD3	17:43069387:C:T	rs73309596	-141334	9.52579e-06	0.132839	0.000589426	evSNP1
CD4	ENSG00000265254		17:26997325:A:G	rs17793752	265067	9.62953e-06	0.183687	0.000589426	evSNP1
CD4	ENSG00000181513	ACBD4	17:44060492:G:A	rs80189278	850525	1.04028e-05	0.34237	0.000589426	evSNP1
CD4	ENSG00000167851	CD300A	17:71798106:G:A	rs116993784	-664449	1.05388e-05	0.271323	0.000589426	evSNP1
CD4	ENSG00000167447	SMG8	17:57523679:A:G	rs12601496	236918	1.08266e-05	0.252098	0.000589426	evSNP1
CD4	ENSG00000129255	MPDU1	17:6560282:G:A	rs34103671	-926565	1.1403e-05	0.250345	0.000589426	evSNP1
CD4	ENSG00000188554	NBR1	17:41555780:A:G	rs58040082	233282	1.16619e-05	0.249817	0.000589426	evSNP1
CD4	ENSG00000232859	LYRM9	17:25375753:A:G	rs1851272	-846025	1.16883e-05	-0.17577	0.000589426	evSNP1
CD4	ENSG00000105427	CNFN	19:42109978:G:A	rs2159443	-784461	1.45203e-05	0.246321	0.000589712	evSNP1
CD4	ENSG00000197608	ZNF841	19:52034339:G:A	rs73053415	-564679	1.50005e-05	0.198845	0.000590176	evSNP1
CD4	ENSG00000128578	STRIP2	7:129165541:T:C	rs691524	91267	2.73305e-05	-0.141144	0.000591455	evSNP1
CD4	ENSG00000164877	MICALL2	7:963427:A:G	rs11768282	-535711	2.78504e-05	0.0780098	0.000591455	evSNP1
CD4	ENSG00000185272	RBM11	21:16060136:A:G	rs2822836	471685	4.11421e-05	-0.160286	0.000591813	evSNP1
CD4	ENSG00000237101		1:223632045:C:T	rs11261280	-775270	1.41697e-05	0.180181	0.000592708	evSNP1
CD4	ENSG00000228570	NUTM2E	10:82205092:A:G	rs73305115	603978	2.25362e-05	-0.136374	0.000593454	evSNP1
CD4	ENSG00000248703	LINC02415	12:131336455:G:A	rs78409792	-446062	2.22534e-05	0.219935	0.000593642	evSNP1
CD4	ENSG00000238057	ZEB2-AS1	2:145491843:G:A	rs74754482	216179	9.4249e-06	0.181542	0.000596387	evSNP1
CD4	ENSG00000113851	CRBN	3:3364297:G:A	rs981896	142903	1.90237e-06	-0.429246	0.000596711	evSNP1
CD4	ENSG00000273151		7:1526456:C:T	rs62435333	600272	2.90306e-05	0.11634	0.00060071	evSNP1
CD4	ENSG00000188811	NHLRC3	13:39322341:G:A	rs2122210	-290102	1.77337e-05	0.262602	0.000602835	evSNP1
CD4	ENSG00000125249	RAP2A	13:97944412:G:A	rs9556696	-142064	1.78618e-05	-0.151838	0.000602835	evSNP1
CD4	ENSG00000197619	ZNF615	19:52194949:G:C	rs11668874	-316534	1.59034e-05	-0.121528	0.000606738	evSNP1
CD4	ENSG00000170456	DENND5B	12:32575102:G:C	rs111972149	831071	2.34705e-05	0.194446	0.00060822	evSNP1
CD4	ENSG00000258733	LINC02328	14:86878072:C:G	rs8010097	477018	2.17351e-05	-0.16216	0.000609527	evSNP1
CD4	ENSG00000118257	NRP2	2:206821692:T:C	rs16837879	274978	1.033e-05	0.160367	0.000610249	evSNP1
CD4	ENSG00000236209		2:74928284:A:G	rs11126438	-223689	1.07155e-05	0.154275	0.000610249	evSNP1
CD4	ENSG00000128335	APOL2	22:36613953:G:A	rs9610450	-22047	4.11953e-05	-0.175893	0.000612437	evSNP1
CD4	ENSG00000173041	ZNF680	7:64097708:A:C	rs10265190	74224	3.04139e-05	0.172174	0.0006136	evSNP1
CD4	ENSG00000129484	PARP2	14:21205817:G:A	rs72661336	394076	2.2873e-05	0.292226	0.000614711	evSNP1
CD4	ENSG00000141076	UTP4	16:69787894:G:A	rs6499251	622700	1.33446e-05	-0.16301	0.000620136	evSNP1
CD4	ENSG00000125144	MT1G	16:56944947:A:G	rs75109156	242970	1.34325e-05	0.134167	0.000620136	evSNP1
CD4	ENSG00000261202	TNRC6B-DT	22:40371639:G:A	rs9611237	-68895	4.32612e-05	0.152397	0.000622404	evSNP1
CD4	ENSG00000183662	TAFA1	3:67906628:C:G	rs75900748	-146731	2.8967e-06	0.266618	0.000624992	evSNP1
CD4	ENSG00000134108	ARL8B	3:5280227:C:T	rs73004985	116322	3.32089e-06	-0.204517	0.000624992	evSNP1
CD4	ENSG00000172717	GARIN2	14:68040838:G:A	rs3742872	384728	2.5201e-05	0.185883	0.000625128	evSNP1
CD4	ENSG00000215271		14:23677871:T:C	rs113459800	-90785	2.55079e-05	0.279679	0.000625128	evSNP1
CD4	ENSG00000063761	ADCK1	14:78059980:T:C	rs17751889	-206446	2.67515e-05	0.177734	0.000625128	evSNP1
CD4	ENSG00000198252	STYX	14:52872123:C:T	rs781357	-324775	2.71373e-05	-0.166553	0.000625128	evSNP1
CD4	ENSG00000070061	ELP1	9:110762972:C:G	rs72745915	-933424	2.5918e-05	0.313126	0.000625871	evSNP1
CD4	ENSG00000101247	NDUFAF5	20:12978517:C:T	rs6074541	-787079	4.17509e-05	-0.202133	0.000625932	evSNP1
CD4	ENSG00000089199	CHGB	20:5625637:C:T	rs6139786	-266439	4.2029e-05	0.0661854	0.000625932	evSNP1
CD4	ENSG00000089327	FXYD5	19:35666150:G:A	rs10411557	20517	1.69088e-05	-0.193838	0.000626123	evSNP1
CD4	ENSG00000010030	ETV7	6:36388462:C:A	rs6931970	32298	3.35948e-05	0.117881	0.000629075	evSNP1
CD4	ENSG00000197251	LINC00336	6:32953711:T:C	rs206776	-607404	3.434e-05	-0.0936605	0.000629075	evSNP1
CD4	ENSG00000197081	IGF2R	6:160652473:T:C	rs77373737	262342	3.49091e-05	-0.271706	0.000629075	evSNP1
CD4	ENSG00000158373	H2BC5	6:26285683:T:C	rs2393593	127334	3.58674e-05	-0.152973	0.000633418	evSNP1
CD4	ENSG00000106028	SSBP1	7:141766892:T:C	rs4283959	328771	3.22076e-05	-0.260047	0.00063394	evSNP1
CD4	ENSG00000198133	TMEM229B	14:68662359:C:T	rs56267624	661903	2.85678e-05	0.266864	0.000635387	evSNP1
CD4	ENSG00000270147		4:57929241:C:T	rs1277294	666763	2.22704e-05	-0.23906	0.000636297	evSNP1
CD4	ENSG00000170915	PAQR8	6:52571349:A:C	rs9382134	345130	3.80064e-05	0.218836	0.000636973	evSNP1
CD4	ENSG00000270800	RPS10-NUDT3	6:33822986:G:A	rs9461921	-570839	3.89237e-05	0.0782572	0.000636973	evSNP1
CD4	ENSG00000112149	CD83	6:13970841:A:G	rs280157	-147031	3.97236e-05	-0.218797	0.000636973	evSNP1
CD4	ENSG00000112624	BICRAL	6:43566036:A:G	rs111451988	816271	3.98577e-05	0.270825	0.000636973	evSNP1
CD4	ENSG00000198729	PPP1R14C	6:150526906:C:T	rs78296776	62694	4.00787e-05	0.166126	0.000636973	evSNP1
CD4	ENSG00000203498		6:7090193:T:C	rs4960288	96769	4.06116e-05	-0.196823	0.000636973	evSNP1
CD4	ENSG00000271820		6:169713132:A:G	rs7454215	-872718	4.11183e-05	-0.0812411	0.000636973	evSNP1
CD4	ENSG00000119514	GALNT12	9:102199689:T:C	rs113697360	629708	2.73863e-05	0.221589	0.00063771	evSNP1
CD4	ENSG00000128242	GAL3ST1	22:30632133:G:A	rs59434926	-338441	4.72851e-05	0.195003	0.000639537	evSNP1
CD4	ENSG00000184702	SEPTIN5	22:19763978:A:G	rs41297816	61991	4.732e-05	0.101341	0.000639537	evSNP1
CD4	ENSG00000213903	LTB4R	14:24535270:C:T	rs56388365	-245386	3.02029e-05	0.178594	0.000641187	evSNP1
CD4	ENSG00000100599	RIN3	14:92087697:C:T	rs1285634	-892421	3.08167e-05	-0.296236	0.000641187	evSNP1
CD4	ENSG00000182934	SRPRA	11:126034843:G:A	rs667757	-104196	1.31171e-05	0.247057	0.000643429	evSNP1
CD4	ENSG00000267011		19:4142367:C:T	rs7250344	-329123	1.84051e-05	-0.107074	0.00064379	evSNP1
CD4	ENSG00000142002	DPP9	19:5325370:T:C	rs7254668	600685	1.85121e-05	-0.170778	0.00064379	evSNP1
CD4	ENSG00000169169	CPT1C	19:49574125:G:C	rs1611775	-620030	1.892e-05	-0.104519	0.00064379	evSNP1
CD4	ENSG00000242950	ERVW-1	7:93013574:C:T	rs17165334	906274	3.35164e-05	0.160552	0.000643994	evSNP1
CD4	ENSG00000149639	MTCL2	20:35786397:C:T	rs55732474	294308	4.78985e-05	0.127409	0.000644368	evSNP1
CD4	ENSG00000088899	LZTS3	20:3753691:C:A	rs6107342	599499	5.03738e-05	0.0878628	0.000644368	evSNP1
CD4	ENSG00000100985	MMP9	20:45416006:C:G	rs34571054	778459	5.05781e-05	0.124784	0.000644368	evSNP1
CD4	ENSG00000124145	SDC4	20:43588802:A:G	rs2234200	-388262	5.05975e-05	0.0886666	0.000644368	evSNP1
CD4	ENSG00000184402	SS18L1	20:60018219:G:C	rs2427100	-700603	5.09932e-05	0.152488	0.000644368	evSNP1
CD4	ENSG00000117143	UAP1	1:162896345:G:A	rs6427697	365022	1.59928e-05	0.15208	0.000650788	evSNP1
CD4	ENSG00000168159	RNF187	1:227744267:T:C	rs115420575	-930495	1.63171e-05	-0.324787	0.000650788	evSNP1
CD4	ENSG00000232300	FAM215B	17:43805194:T:G	rs9303521	-834967	1.36208e-05	0.188246	0.000655654	evSNP1
CD4	ENSG00000264812		17:79627991:C:G	rs73371263	-731267	1.42512e-05	0.220745	0.000656175	evSNP1
CD4	ENSG00000100335	MIEF1	22:39841533:C:A	rs28685576	-53904	5.0052e-05	0.152853	0.000656564	evSNP1
CD4	ENSG00000254846		14:21343487:T:C	rs111391792	528440	3.34367e-05	0.195886	0.00065859	evSNP1
CD4	ENSG00000258450		14:50506182:A:G	rs12436620	409574	3.44173e-05	0.123608	0.00065859	evSNP1
CD4	ENSG00000205659	LIN52	14:74876355:G:C	rs61734850	324856	3.47164e-05	0.22537	0.00065859	evSNP1
CD4	ENSG00000211699	TRGV3	7:38101288:T:C	rs10282223	-297475	3.51403e-05	0.181139	0.000659494	evSNP1
CD4	ENSG00000234456	MAGI2-AS3	7:79602848:G:A	rs28678678	520650	3.60376e-05	0.102433	0.000660963	evSNP1
CD4	ENSG00000257495	KRT73-AS1	12:53333309:G:A	rs117412892	338058	2.62863e-05	0.232901	0.000662268	evSNP1
CD4	ENSG00000146232	NFKBIE	6:43637599:A:G	rs74625380	-595901	4.42649e-05	0.303407	0.000664699	evSNP1
CD4	ENSG00000204248	COL11A2	6:33355103:T:C	rs9278039	194827	4.44136e-05	0.140241	0.000664699	evSNP1
CD4	ENSG00000175768	TOMM5	9:38282780:T:C	rs11791645	690141	3.07717e-05	0.267349	0.000669388	evSNP1
CD4	ENSG00000107164	FUBP3	9:134434362:C:T	rs11243426	980010	3.15494e-05	0.175117	0.000669388	evSNP1
CD4	ENSG00000254473	UBQLN1-AS1	9:86155392:T:C	rs1888746	-167117	3.18267e-05	-0.09429	0.000669388	evSNP1
CD4	ENSG00000162733	DDR2	1:162899272:T:C	rs72713399	298109	1.71911e-05	0.104086	0.000670062	evSNP1
CD4	ENSG00000241360	PDXP	22:37170915:C:T	rs5750306	-883819	5.41329e-05	0.102143	0.000673216	evSNP1
CD4	ENSG00000198951	NAGA	22:43431474:G:C	rs117348903	964628	5.5279e-05	0.278542	0.000673216	evSNP1
CD4	ENSG00000099974	DDTL	22:24419740:A:G	rs112899427	110651	5.58498e-05	0.151874	0.000673216	evSNP1
CD4	ENSG00000084070	SMAP2	1:40565508:A:G	rs7524958	-245014	1.77863e-05	0.270886	0.000677673	evSNP1
CD4	ENSG00000116741	RGS2	1:192880701:T:G	rs7517778	102532	1.82112e-05	-0.224185	0.000677673	evSNP1
CD4	ENSG00000117308	GALE	1:23520797:T:C	rs8192527	-606474	1.88647e-05	0.256819	0.000677673	evSNP1
CD4	ENSG00000232995		1:163123382:G:A	rs6664123	-168302	1.92045e-05	-0.118974	0.000677673	evSNP1
CD4	ENSG00000152332	UHMK1	1:161955505:A:T	rs7537366	-511536	1.97049e-05	-0.208242	0.000677673	evSNP1
CD4	ENSG00000169598	DFFB	1:4181573:T:G	rs10799203	407728	2.0262e-05	0.139866	0.000677673	evSNP1
CD4	ENSG00000143185	XCL2	1:168517508:C:T	rs9725489	4273	2.03011e-05	-0.211201	0.000677673	evSNP1
CD4	ENSG00000163141	BNIPL	1:150603689:G:C	rs35048125	-405357	2.05475e-05	0.221997	0.000677673	evSNP1
CD4	ENSG00000178809	TRIM73	7:75928413:G:A	rs147253054	904076	3.85428e-05	0.363589	0.000678507	evSNP1
CD4	ENSG00000166924	NYAP1	7:100101648:G:T	rs11772580	20098	3.92e-05	0.092392	0.000678507	evSNP1
CD4	ENSG00000164885	CDK5	7:151432786:T:C	rs34078741	677169	3.95165e-05	0.148793	0.000678507	evSNP1
CD4	ENSG00000156299	TIAM1	21:33242819:T:C	rs12626277	310529	5.08215e-05	0.161514	0.000678831	evSNP1
CD4	ENSG00000269514		12:48836889:T:G	rs7309958	244719	2.83481e-05	-0.194163	0.000683401	evSNP1
CD4	ENSG00000204856	FAM216A	12:110124259:G:C	rs11615541	-781910	2.8632e-05	0.161249	0.000683401	evSNP1
CD4	ENSG00000181638	ZFP41	8:143571737:G:A	rs77387024	-757254	9.02242e-06	0.257351	0.000683448	evSNP1
CD4	ENSG00000215483	LINC00598	13:40108008:G:A	rs1040961	-947135	2.29546e-05	-0.178034	0.000684789	evSNP1
CD4	ENSG00000136108	CKAP2	13:53591426:G:A	rs4884317	561862	3.21587e-05	0.196828	0.000684789	evSNP1
CD4	ENSG00000134897	BIVM	13:102787662:C:T	rs3983	-663737	3.24257e-05	0.142358	0.000684789	evSNP1
CD4	ENSG00000123179	EBPL	13:50878066:C:T	rs2066688	612455	3.29346e-05	0.38005	0.000684789	evSNP1
CD4	ENSG00000102699	PARP4	13:24828827:G:A	rs912146	-258121	3.29713e-05	0.232686	0.000684789	evSNP1
CD4	ENSG00000128254	YWHAH-AS1	22:32939848:T:C	rs12628714	598344	5.86822e-05	0.12799	0.000688744	evSNP1
CD4	ENSG00000164114	MAP9	4:156872831:C:T	rs10002427	574709	2.53786e-05	0.288649	0.000692142	evSNP1
CD4	ENSG00000109445	ZNF330	4:141497306:G:C	rs74689442	-644735	2.70691e-05	0.26054	0.000693625	evSNP1
CD4	ENSG00000109133	TMEM33	4:41529337:G:A	rs4376183	-407800	2.7745e-05	0.157902	0.000693625	evSNP1
CD4	ENSG00000213079	SCAF8	6:155562539:C:T	rs75457394	508080	4.80217e-05	-0.312568	0.000695556	evSNP1
CD4	ENSG00000164440	TXLNB	6:139648282:A:G	rs9403059	35006	4.86022e-05	0.0981804	0.000695556	evSNP1
CD4	ENSG00000272462	LINC02980	6:26039072:G:C	rs72834642	46182	4.89449e-05	0.170866	0.000695556	evSNP1
CD4	ENSG00000010704	HFE	6:25233699:A:G	rs59525347	-853810	4.96263e-05	0.128083	0.000695556	evSNP1
CD4	ENSG00000235513	L3MBTL2-AS1	22:41664071:G:A	rs55893749	50440	6.10688e-05	0.143764	0.000698376	evSNP1
CD4	ENSG00000237702	TRBV3-1	7:142336832:G:A	rs17711741	328467	4.1569e-05	0.158537	0.000698879	evSNP1
CD4	ENSG00000189238	LINC00943	12:127016532:T:A	rs79788875	-194284	3.01117e-05	0.217183	0.000700291	evSNP1
CD4	ENSG00000140396	NCOA2	8:71922302:C:T	rs2732101	606262	1.16911e-05	-0.221165	0.000700632	evSNP1
CD4	ENSG00000254092		8:21573095:T:C	rs4078157	741707	1.50201e-05	-0.101871	0.000700632	evSNP1
CD4	ENSG00000156011	PSD3	8:19605096:G:A	rs6988918	662856	1.61107e-05	0.166906	0.000700632	evSNP1
CD4	ENSG00000160932	LY6E	8:143262466:G:A	rs78911607	-836933	2.0041e-05	-0.276579	0.000700632	evSNP1
CD4	ENSG00000272163		8:23938165:G:A	rs76178434	-834065	2.01925e-05	0.173257	0.000700632	evSNP1
CD4	ENSG00000253190		8:66871899:T:A	rs60148718	-153003	2.09303e-05	0.101186	0.000700632	evSNP1
CD4	ENSG00000198791	CNOT7	8:18032419:A:G	rs2040475	928032	2.1248e-05	0.211197	0.000700632	evSNP1
CD4	ENSG00000250571	GLI4	8:144703630:C:T	rs7010520	354027	2.13682e-05	0.236773	0.000700632	evSNP1
CD4	ENSG00000254093	PINX1	8:10462346:C:A	rs34221969	-235048	2.2031e-05	-0.355976	0.000700632	evSNP1
CD4	ENSG00000254319	LINC03021	8:1651129:G:A	rs1062172	-934862	2.22073e-05	-0.0941752	0.000700632	evSNP1
CD4	ENSG00000245025		8:22333342:A:T	rs12544288	-543506	2.42537e-05	0.216121	0.000700632	evSNP1
CD4	ENSG00000104368	PLAT	8:42091301:A:G	rs10085974	26059	2.7695e-05	0.121974	0.000700632	evSNP1
CD4	ENSG00000176623	RMDN1	8:87631110:G:A	rs3779802	104524	2.77654e-05	-0.161868	0.000700632	evSNP1
CD4	ENSG00000155792	DEPTOR	8:121257231:T:G	rs1010830	371274	2.81011e-05	0.0650343	0.000700632	evSNP1
CD4	ENSG00000169398	PTK2	8:142310903:G:T	rs12675092	298588	2.90531e-05	0.19734	0.000700632	evSNP1
CD4	ENSG00000244998	ASTILCS	8:142690252:A:C	rs77211109	287578	3.18174e-05	0.154608	0.000700632	evSNP1
CD4	ENSG00000185803	SLC52A2	8:145090474:C:A	rs112053939	-487321	3.24205e-05	-0.338204	0.000700632	evSNP1
CD4	ENSG00000156162	DPY19L4	8:96194737:T:G	rs10956941	462806	3.49413e-05	0.169469	0.000700632	evSNP1
CD4	ENSG00000104687	GSR	8:31029965:A:G	rs11574406	444522	3.54955e-05	0.301184	0.000700632	evSNP1
CD4	ENSG00000168615	ADAM9	8:38451109:G:C	rs73602031	-403279	3.59689e-05	0.127114	0.000700632	evSNP1
CD4	ENSG00000104219	ZDHHC2	8:17083856:G:T	rs7460815	70318	3.61964e-05	-0.16403	0.000700632	evSNP1
CD4	ENSG00000104613	INTS10	8:19081540:A:G	rs939544	-593111	3.62341e-05	0.294653	0.000700632	evSNP1
CD4	ENSG00000270076		8:11459213:G:A	rs117746894	398739	3.65947e-05	0.196519	0.000700632	evSNP1
CD4	ENSG00000157168	NRG1	8:32234017:G:A	rs28719657	737115	3.70473e-05	0.140145	0.000700632	evSNP1
CD4	ENSG00000255101		8:42842098:A:G	rs62515949	265009	3.81532e-05	0.136252	0.000700632	evSNP1
CD4	ENSG00000264278	ZNF236-DT	18:74192157:T:C	rs149258049	-342094	3.13852e-05	0.165511	0.00070167	evSNP1
CD4	ENSG00000141391	PRELID3A	18:12873079:G:A	rs35580406	465184	3.22334e-05	0.17216	0.00070167	evSNP1
CD4	ENSG00000134489	HRH4	18:22605146:T:C	rs12968892	564553	3.3546e-05	0.141696	0.00070167	evSNP1
CD4	ENSG00000196476	C20orf96	20:588434:A:C	rs45509897	317044	5.72554e-05	0.213842	0.000702221	evSNP1
CD4	ENSG00000100368	CSF2RB	22:37508863:T:A	rs9622546	199193	6.46586e-05	0.103245	0.000705043	evSNP1
CD4	ENSG00000188511	MIR3667HG	22:49286759:G:C	rs28360676	-764431	6.61353e-05	-0.166843	0.000705043	evSNP1
CD4	ENSG00000075234	TTC38	22:45686148:G:A	rs3788644	-977710	6.63942e-05	-0.215179	0.000705043	evSNP1
CD4	ENSG00000179010	MRFAP1	4:6728178:T:C	rs7674132	86360	2.96551e-05	-0.246369	0.000711529	evSNP1
CD4	ENSG00000171503	ETFDH	4:159476383:G:A	rs72693354	-116894	3.13471e-05	0.393781	0.000711529	evSNP1
CD4	ENSG00000251555		4:133076595:A:C	rs62320269	179488	3.21026e-05	0.156664	0.000711529	evSNP1
CD4	ENSG00000084093	REST	4:57369340:C:G	rs113719942	-404735	3.32047e-05	-0.343545	0.000711529	evSNP1
CD4	ENSG00000235185	MICOS10-DT	1:20141528:C:T	rs1541185	218202	2.29121e-05	-0.0953295	0.000715198	evSNP1
CD4	ENSG00000143126	CELSR2	1:109467080:G:T	rs9661361	-325561	2.29202e-05	0.185817	0.000715198	evSNP1
CD4	ENSG00000081870	IFT25	1:55148774:G:A	rs744745	737172	2.29364e-05	0.186237	0.000715198	evSNP1
CD4	ENSG00000264739		17:15447075:G:A	rs113450913	-872928	1.63951e-05	0.182853	0.000716343	evSNP1
CD4	ENSG00000129646	QRICH2	17:74127501:A:G	rs2002987	-176260	1.69108e-05	0.113493	0.000716343	evSNP1
CD4	ENSG00000108528	SLC25A11	17:4492197:A:G	rs8077825	-351349	1.76746e-05	-0.247867	0.000719902	evSNP1
CD4	ENSG00000148734	NPFFR1	10:71173812:G:T	rs59840358	-869620	2.85285e-05	0.11417	0.0007212	evSNP1
CD4	ENSG00000167470	MIDN	19:708728:G:A	rs116493636	-539824	2.18191e-05	0.264708	0.0007229	evSNP1
CD4	ENSG00000104419	NDRG1	8:134309010:C:A	rs77890421	-5255	4.08193e-05	-0.270114	0.000723676	evSNP1
CD4	ENSG00000160949	TONSL	8:144960487:C:T	rs75855435	-709340	4.22502e-05	-0.141945	0.000723676	evSNP1
CD4	ENSG00000156471	PTDSS1	8:96898466:A:G	rs678287	-375477	4.35516e-05	0.242652	0.000723676	evSNP1
CD4	ENSG00000104325	DECR1	8:90892016:C:T	rs7825222	-121617	4.41848e-05	0.185923	0.000723676	evSNP1
CD4	ENSG00000176903	PNMA1	14:74688981:C:T	rs8017864	507853	4.0588e-05	0.237215	0.000724413	evSNP1
CD4	ENSG00000129467	ADCY4	14:25101397:A:G	rs71405867	297098	4.10922e-05	0.164486	0.000724413	evSNP1
CD4	ENSG00000259003		14:23908997:T:C	rs7141522	883463	4.15555e-05	0.182954	0.000724413	evSNP1
CD4	ENSG00000124767	GLO1	6:39051475:G:A	rs2268636	380558	5.25225e-05	0.301722	0.000724646	evSNP1
CD4	ENSG00000267199		18:11772230:G:A	rs8084246	-666659	3.75531e-05	0.112583	0.000725063	evSNP1
CD4	ENSG00000174567	GOLT1A	1:203337882:G:C	rs10218610	-845338	2.37035e-05	-0.127057	0.000725919	evSNP1
CD4	ENSG00000183255	PTTG1IP	21:47038218:G:A	rs2838967	744466	6.15969e-05	0.25021	0.000726129	evSNP1
CD4	ENSG00000183486	MX2	21:43122699:T:A	rs35818176	388829	6.45552e-05	-0.180871	0.000726129	evSNP1
CD4	ENSG00000234883	MIR155HG	21:27272994:A:T	rs2829977	338773	6.79301e-05	0.226271	0.000726129	evSNP1
CD4	ENSG00000227256	MIS18A-AS1	21:34441675:A:C	rs28408622	791501	7.60731e-05	-0.074421	0.000726129	evSNP1
CD4	ENSG00000160255	ITGB2	21:46328099:T:C	rs760462	-23805	7.74146e-05	-0.236891	0.000726129	evSNP1
CD4	ENSG00000237989	LINC01679	21:45609110:G:A	rs73228974	826881	7.76608e-05	0.101929	0.000726129	evSNP1
CD4	ENSG00000268970		19:53653650:T:C	rs58665946	551510	2.26421e-05	0.263885	0.000728618	evSNP1
CD4	ENSG00000104852	SNRNP70	19:50463670:T:G	rs77553517	874994	2.32869e-05	0.251455	0.000728618	evSNP1
CD4	ENSG00000127666	TICAM1	19:4013389:C:T	rs7257356	-818327	2.37278e-05	0.240975	0.000728618	evSNP1
CD4	ENSG00000135047	CTSL	9:90347450:G:T	rs3128511	7016	3.64548e-05	-0.149664	0.000728716	evSNP1
CD4	ENSG00000148053	NTRK2	9:87441071:A:G	rs79266294	157605	3.7182e-05	0.24123	0.000728716	evSNP1
CD4	ENSG00000119509	INVS	9:103452057:G:A	rs7863917	590519	3.80005e-05	0.256145	0.000728716	evSNP1
CD4	ENSG00000158480	SPATA2	20:48433441:A:G	rs6020065	-98639	6.12374e-05	0.121613	0.0007296	evSNP1
CD4	ENSG00000197321	SVIL	10:29493922:C:T	rs11007465	-531788	3.01363e-05	0.224307	0.000732544	evSNP1
CD4	ENSG00000120800	UTP20	12:102388920:A:C	rs7312646	715033	3.36076e-05	-0.153536	0.000736285	evSNP1
CD4	ENSG00000089220	PEBP1	12:118525118:G:A	rs7971091	-48545	3.39329e-05	0.165583	0.000736285	evSNP1
CD4	ENSG00000257279		12:117146085:C:T	rs149154092	-279057	3.4195e-05	0.246475	0.000736285	evSNP1
CD4	ENSG00000139178	C1RL	12:7976070:G:C	rs10845997	714201	3.51152e-05	0.14652	0.000736285	evSNP1
CD4	ENSG00000226711	FAM66C	12:8948830:A:G	rs7311130	616025	3.57183e-05	-0.131998	0.000736285	evSNP1
CD4	ENSG00000118137	APOA1	11:116295218:A:G	rs75375536	-413448	1.58106e-05	0.257847	0.000736776	evSNP1
CD4	ENSG00000178338	ZNF354B	5:178591246:G:A	rs72818610	304292	1.29829e-05	0.216968	0.000741027	evSNP1
CD4	ENSG00000100365	NCF4	22:38209650:G:A	rs56265312	952620	7.15466e-05	-0.339659	0.000742088	evSNP1
CD4	ENSG00000102967	DHODH	16:71620921:A:G	rs77695932	-421566	1.73035e-05	0.286288	0.000742775	evSNP1
CD4	ENSG00000262380		16:16194177:G:C	rs4148363	417030	1.89831e-05	0.149118	0.000742775	evSNP1
CD4	ENSG00000259782		16:23347304:A:G	rs7190829	-111299	1.90492e-05	0.186601	0.000742775	evSNP1
CD4	ENSG00000168807	SNTB2	16:68901772:T:C	rs1125673	-319260	2.19545e-05	-0.162488	0.000742775	evSNP1
CD4	ENSG00000103522	IL21R	16:26759066:C:T	rs11643090	-654417	2.23511e-05	0.276266	0.000742775	evSNP1
CD4	ENSG00000059145	UNKL	16:2114644:T:G	rs17654678	649892	2.25255e-05	0.245557	0.000742775	evSNP1
CD4	ENSG00000140750	ARHGAP17	16:24730230:T:C	rs2188717	-296757	2.40835e-05	-0.195393	0.000742775	evSNP1
CD4	ENSG00000103160	HSDL1	16:83882564:A:G	rs78299044	-296233	2.42954e-05	0.299048	0.000742775	evSNP1
CD4	ENSG00000261118		16:88873790:C:T	rs3218730	-697078	2.47314e-05	0.169827	0.000742775	evSNP1
CD4	ENSG00000167513	CDT1	16:88375019:A:G	rs78262747	-494602	2.50766e-05	0.168461	0.000742775	evSNP1
CD4	ENSG00000184860	SDR42E1	16:82694603:T:C	rs8048610	649510	2.59211e-05	0.107313	0.000742775	evSNP1
CD4	ENSG00000155876	RRAGA	9:19910154:G:C	rs1887392	860782	4.03633e-05	0.343652	0.000747392	evSNP1
CD4	ENSG00000080608	PUM3	9:2700883:C:A	rs10967598	-143358	4.18193e-05	0.240546	0.000747392	evSNP1
CD4	ENSG00000213694	S1PR3	9:92293585:G:C	rs11265862	687223	4.28081e-05	0.15043	0.000747392	evSNP1
CD4	ENSG00000137106	GRHPR	9:37419836:T:C	rs4878689	-2827	4.35597e-05	-0.159724	0.000747392	evSNP1
CD4	ENSG00000227192		6:142636740:C:T	rs12200161	-726721	5.50526e-05	0.103832	0.000747868	evSNP1
CD4	ENSG00000148803	FUOM	10:134988304:C:T	rs3008306	-183225	3.24159e-05	0.16235	0.000748988	evSNP1
CD4	ENSG00000224023	EDRF1-DT	10:126836468:G:A	rs75456377	-571667	3.6089e-05	0.204251	0.000748988	evSNP1
CD4	ENSG00000181274	FRAT2	10:99564852:A:G	rs6584156	470394	3.67744e-05	0.127333	0.000748988	evSNP1
CD4	ENSG00000272631		10:87919323:G:T	rs10887560	-596732	3.85243e-05	0.13384	0.000748988	evSNP1
CD4	ENSG00000026025	VIM	10:16873547:G:A	rs3740169	-396711	3.91145e-05	0.155524	0.000748988	evSNP1
CD4	ENSG00000095739	BAMBI	10:29610516:T:C	rs2796291	644245	4.00368e-05	-0.0969083	0.000748988	evSNP1
CD4	ENSG00000213341	CHUK	10:101120978:A:G	rs10883338	-868398	4.01314e-05	0.142197	0.000748988	evSNP1
CD4	ENSG00000243660	ZNF487	10:44742572:G:A	rs1746045	810290	4.22655e-05	0.235305	0.000748988	evSNP1
CD4	ENSG00000272933	TRIM8-DT	10:104166464:G:A	rs3781292	-237433	4.35583e-05	-0.141799	0.000748988	evSNP1
CD4	ENSG00000086475	SEPHS1	10:13862259:G:A	rs17154065	471962	4.38276e-05	0.291045	0.000748988	evSNP1
CD4	ENSG00000122378	PRXL2A	10:81762640:G:A	rs10887331	-404945	4.41795e-05	0.211913	0.000748988	evSNP1
CD4	ENSG00000180644	PRF1	10:72966122:A:T	rs4631807	603591	4.50341e-05	0.215189	0.000748988	evSNP1
CD4	ENSG00000180998	GPR137C	14:53409281:A:T	rs62003544	389415	4.6373e-05	0.12482	0.000749719	evSNP1
CD4	ENSG00000165501	LRR1	14:50489055:A:G	rs8021198	423640	4.66625e-05	-0.139971	0.000749719	evSNP1
CD4	ENSG00000211794	TRAV12-3	14:22856532:C:T	rs3811248	422852	4.68833e-05	-0.115124	0.000749719	evSNP1
CD4	ENSG00000133937	GSC	14:95257644:A:G	rs60016146	21082	4.76566e-05	-0.296475	0.000749719	evSNP1
CD4	ENSG00000100399	CHADL	22:42578609:G:A	rs75993207	941671	7.45814e-05	0.131516	0.000754476	evSNP1
CD4	ENSG00000235091		22:45460374:G:A	rs62231063	-823254	7.61242e-05	0.229243	0.000754476	evSNP1
CD4	ENSG00000241525		17:882249:A:G	rs7219428	618435	1.92652e-05	0.148306	0.000755623	evSNP1
CD4	ENSG00000132341	RAN	12:131873251:G:C	rs61935875	516827	3.7514e-05	-0.315727	0.000756116	evSNP1
CD4	ENSG00000146122	DAAM2	6:38772997:T:G	rs77619150	-987145	5.66013e-05	0.168053	0.000757257	evSNP1
CD4	ENSG00000260588		8:41977420:G:A	rs111336293	289968	4.82156e-05	0.156065	0.000757853	evSNP1
CD4	ENSG00000147570	DNAJC5B	8:66437645:G:A	rs7831778	-496150	4.87727e-05	-0.104741	0.000757853	evSNP1
CD4	ENSG00000164164	OTUD4	4:145180928:A:G	rs13123791	-920385	3.75859e-05	-0.218804	0.000759796	evSNP1
CD4	ENSG00000249667	LINC01259	4:38292874:C:G	rs35072693	-218514	3.79898e-05	0.133943	0.000759796	evSNP1
CD4	ENSG00000185359	HGS	17:78770152:T:C	rs8064563	-880204	2.01477e-05	-0.377872	0.000762017	evSNP1
CD4	ENSG00000272444		14:102398751:G:A	rs2474673	-20002	4.98791e-05	0.147075	0.000766001	evSNP1
CD4	ENSG00000225828	FAM229A	1:33230202:G:T	rs10914609	400323	2.55268e-05	0.143109	0.000768044	evSNP1
CD4	ENSG00000229152	ANKRD10-IT1	13:111947836:T:C	rs72653566	396317	3.99338e-05	-0.17771	0.000770151	evSNP1
CD4	ENSG00000132600	PRMT7	16:69099668:T:C	rs9332431	754791	2.79738e-05	-0.160179	0.000773984	evSNP1
CD4	ENSG00000261613		16:2963528:C:T	rs757164	357467	2.8873e-05	0.0704414	0.000773984	evSNP1
CD4	ENSG00000164934	DCAF13	8:103738201:A:C	rs2436863	-688741	5.11417e-05	-0.159974	0.000774796	evSNP1
CD4	ENSG00000260063		1:27388485:T:G	rs12742796	367863	2.63262e-05	0.125507	0.000776965	evSNP1
CD4	ENSG00000188739	RBM34	1:234430609:G:T	rs657436	-894163	2.71729e-05	0.221138	0.000776965	evSNP1
CD4	ENSG00000143850	PLEKHA6	1:203532660:G:C	rs2798637	-814133	2.76327e-05	0.14463	0.000776965	evSNP1
CD4	ENSG00000143552	NUP210L	1:154411852:G:A	rs61812595	284260	2.76355e-05	0.199187	0.000776965	evSNP1
CD4	ENSG00000204308	RNF5	6:31326131:C:T	rs73390208	-820000	5.94512e-05	0.175676	0.000777608	evSNP1
CD4	ENSG00000135297	MTO1	6:74212835:C:T	rs569652	41534	6.05243e-05	-0.193825	0.000777608	evSNP1
CD4	ENSG00000198563	DDX39B	6:31320642:C:T	rs2523615	-189583	6.17516e-05	-0.201717	0.000777608	evSNP1
CD4	ENSG00000204560	DHX16	6:31306537:G:A	rs1624307	665723	6.24607e-05	0.191675	0.000777608	evSNP1
CD4	ENSG00000112077	RHAG	6:50350183:C:T	rs137948885	745631	6.35672e-05	0.156312	0.000777608	evSNP1
CD4	ENSG00000124688	MAD2L1BP	6:44288847:T:G	rs11962379	691570	6.38466e-05	0.245126	0.000777608	evSNP1
CD4	ENSG00000146285	SCML4	6:107896495:T:A	rs75286795	-249026	6.48094e-05	0.32489	0.000777608	evSNP1
CD4	ENSG00000178409	BEND3	6:107388119:C:T	rs72935743	-48354	6.70579e-05	0.0933602	0.000777608	evSNP1
CD4	ENSG00000216863	LY86-AS1	6:6242210:T:C	rs73361821	-380794	6.80664e-05	0.135012	0.000777608	evSNP1
CD4	ENSG00000229931	ATXN1-AS1	6:16705688:T:C	rs9367925	-55681	6.88404e-05	0.0867836	0.000777608	evSNP1
CD4	ENSG00000272841	MAP3K4-AS1	6:161610033:C:T	rs79067311	196659	7.13677e-05	0.236906	0.000777608	evSNP1
CD4	ENSG00000130340	SNX9	6:157328241:A:G	rs62422650	-916055	7.16867e-05	-0.346589	0.000777608	evSNP1
CD4	ENSG00000124570	SERPINB6	6:3753089:A:G	rs58495908	780999	7.18833e-05	0.299329	0.000777608	evSNP1
CD4	ENSG00000196284	SUPT3H	6:45400146:A:G	rs17209881	54456	7.20953e-05	0.306533	0.000777608	evSNP1
CD4	ENSG00000232810	TNF	6:31543827:G:A	rs1800610	483	7.23595e-05	0.353637	0.000777608	evSNP1
CD4	ENSG00000112182	BACH2	6:90677853:T:G	rs77872013	-328774	7.2498e-05	0.210981	0.000777608	evSNP1
CD4	ENSG00000204444	APOM	6:31102377:T:C	rs10456391	-517816	7.34416e-05	0.145296	0.000777608	evSNP1
CD4	ENSG00000082269	FAM135A	6:70643018:A:G	rs2273428	-479626	7.3974e-05	-0.117935	0.000777608	evSNP1
CD4	ENSG00000165943	MOAP1	14:94345648:G:A	rs4905103	694375	5.18857e-05	0.172674	0.000778285	evSNP1
CD4	ENSG00000262831		17:79424516:A:G	rs12601317	-376525	2.13443e-05	-0.136481	0.000779437	evSNP1
CD4	ENSG00000101445	PPP1R16B	20:37703455:C:A	rs1014625	269107	6.72925e-05	0.157828	0.000779471	evSNP1
CD4	ENSG00000167034	NKX3-1	8:24446242:G:A	rs62499062	905802	5.3523e-05	0.122198	0.00078222	evSNP1
CD4	ENSG00000172748	ZNF596	8:810357:C:G	rs77241995	628220	5.48401e-05	0.190598	0.00078222	evSNP1
CD4	ENSG00000204949	FAM83A-AS1	8:124108618:C:T	rs74597467	-106365	5.55041e-05	0.230776	0.00078222	evSNP1
CD4	ENSG00000089154	GCN1	12:120836349:T:A	rs206970	203836	4.05599e-05	0.171066	0.000783719	evSNP1
CD4	ENSG00000126746	ZNF384	12:6421495:G:A	rs740842	-377243	4.06117e-05	0.129073	0.000783719	evSNP1
CD4	ENSG00000164308	ERAP2	5:96203354:T:G	rs2911134	-8289	1.53938e-05	0.190593	0.000784831	evSNP1
CD4	ENSG00000040275	SPDL1	5:169509929:G:A	rs55803405	499291	1.58659e-05	-0.171701	0.000784831	evSNP1
CD4	ENSG00000143164	DCAF6	1:168464059:A:G	rs12741967	559038	2.84056e-05	0.339641	0.000785736	evSNP1
CD4	ENSG00000186716	BCR	22:23980755:C:G	rs3207409	458864	8.14327e-05	0.181709	0.000789543	evSNP1
CD4	ENSG00000057657	PRDM1	6:106578874:C:T	rs7752226	44679	7.60933e-05	0.254533	0.000790475	evSNP1
CD4	ENSG00000130758	MAP3K10	19:41100624:C:T	rs35669602	402973	2.64906e-05	0.210879	0.000791122	evSNP1
CD4	ENSG00000130158	DOCK6	19:11257299:C:G	rs9749350	-115858	2.85082e-05	0.109286	0.000791122	evSNP1
CD4	ENSG00000142541	RPL13A	19:50012573:C:T	rs60746284	21762	2.96774e-05	0.22063	0.000791122	evSNP1
CD4	ENSG00000105767	CADM4	19:44320229:T:C	rs387190	176238	2.98502e-05	0.194585	0.000791122	evSNP1
CD4	ENSG00000099331	MYO9B	19:17115898:A:G	rs8112544	-70693	3.10262e-05	0.19862	0.000791122	evSNP1
CD4	ENSG00000152439	ZNF773	19:57498416:C:T	rs74483586	-512867	3.12759e-05	0.244958	0.000791122	evSNP1
CD4	ENSG00000104866	PPP1R37	19:45550013:C:T	rs62117257	-44641	3.13466e-05	0.287138	0.000791122	evSNP1
CD4	ENSG00000186806	VSIG10L	19:52741565:G:A	rs75856176	896187	3.1348e-05	0.202298	0.000791122	evSNP1
CD4	ENSG00000129450	SIGLEC9	19:52035140:A:G	rs78269716	406975	3.15414e-05	0.184	0.000791122	evSNP1
CD4	ENSG00000171105	INSR	19:8292521:C:G	rs56238506	998476	3.2047e-05	-0.120296	0.000791122	evSNP1
CD4	ENSG00000183734	ASCL2	11:3166959:T:G	rs12277346	874777	1.78655e-05	0.340178	0.000792888	evSNP1
CD4	ENSG00000111664	GNB3	12:7035262:G:A	rs11608535	86144	4.19737e-05	0.0889867	0.000793128	evSNP1
CD4	ENSG00000253632		8:29892199:A:G	rs78688514	507370	5.79606e-05	0.148285	0.000793267	evSNP1
CD4	ENSG00000147684	NDUFB9	8:126276729:G:A	rs10090347	725385	5.8906e-05	-0.254992	0.000793267	evSNP1
CD4	ENSG00000164167	LSM6	4:147040848:G:C	rs11729547	-55989	4.09969e-05	0.188402	0.000793488	evSNP1
CD4	ENSG00000108523	RNF167	17:4560223:G:A	rs117945224	-283080	2.3003e-05	-0.341689	0.000795454	evSNP1
CD4	ENSG00000205544	TMEM256	17:7952759:A:T	rs7211013	645303	2.39408e-05	0.398921	0.000795454	evSNP1
CD4	ENSG00000141026	MED9	17:17266058:T:C	rs1242473	-114242	2.47492e-05	0.204696	0.000795454	evSNP1
CD4	ENSG00000196689	TRPV1	17:2616352:T:A	rs28491435	-884040	2.53316e-05	0.104218	0.000795454	evSNP1
CD4	ENSG00000169738	DCXR	17:80025252:A:G	rs9902502	29644	2.55387e-05	0.203589	0.000795454	evSNP1
CD4	ENSG00000261158		16:12551792:C:T	rs1974707	-301347	3.20432e-05	0.0984366	0.000797514	evSNP1
CD4	ENSG00000135686	KLHL36	16:84975758:A:G	rs12443747	293627	3.24434e-05	0.225215	0.000797514	evSNP1
CD4	ENSG00000153815	CMIP	16:81861634:G:C	rs12599032	382859	3.35395e-05	-0.169108	0.000797514	evSNP1
CD4	ENSG00000260853	NFATC2IP-AS1	16:29264113:C:G	rs3851759	285909	3.40078e-05	0.118709	0.000797514	evSNP1
CD4	ENSG00000261669		16:24553778:T:C	rs10431902	-277282	3.45493e-05	0.119071	0.000797514	evSNP1
CD4	ENSG00000272574		1:162411836:A:G	rs164596	-151057	2.94904e-05	0.0978288	0.000802794	evSNP1
CD4	ENSG00000244491		22:39802495:T:C	rs34546629	671765	8.48086e-05	0.143013	0.00080478	evSNP1
CD4	ENSG00000172889	EGFL7	9:139829960:A:G	rs58476028	276652	4.81435e-05	0.0872149	0.00080486	evSNP1
CD4	ENSG00000211786	TRAV8-2	14:23018014:C:G	rs1263652	703295	5.57144e-05	-0.171201	0.000805554	evSNP1
CD4	ENSG00000032219	ARID4A	14:59637503:A:G	rs79814107	872400	5.71739e-05	0.284127	0.000805554	evSNP1
CD4	ENSG00000258867	HISLA	14:88211500:A:G	rs79110356	-279394	5.74504e-05	0.146695	0.000805554	evSNP1
CD4	ENSG00000177697	CD151	11:1802438:T:C	rs10839637	969595	1.93131e-05	0.161524	0.000810172	evSNP1
CD4	ENSG00000154144	TBRG1	11:123753937:A:G	rs1939927	-738795	2.14039e-05	0.253595	0.000810172	evSNP1
CD4	ENSG00000197702	PARVA	11:12403908:T:C	rs7124677	5176	2.19724e-05	0.16693	0.000810172	evSNP1
CD4	ENSG00000255031		11:67093984:C:T	rs80151165	-724223	2.2308e-05	0.195001	0.000810172	evSNP1
CD4	ENSG00000213593	TMX2	11:56800970:T:C	rs17562197	-679102	2.42728e-05	0.186695	0.000810172	evSNP1
CD4	ENSG00000121671	CRY2	11:44923471:G:C	rs12364175	-945198	2.57247e-05	0.260408	0.000810172	evSNP1
CD4	ENSG00000154114	TBCEL	11:120835068:T:C	rs6589851	-59713	2.58584e-05	0.122961	0.000810172	evSNP1
CD4	ENSG00000080854	IGSF9B	11:133423677:T:C	rs73029159	-403203	2.70246e-05	0.266088	0.000810172	evSNP1
CD4	ENSG00000251323	LINC02728	11:78783109:G:C	rs6592819	642227	2.77833e-05	-0.163368	0.000810172	evSNP1
CD4	ENSG00000152219	ARL14EP	11:30008463:C:A	rs489640	-336135	2.85263e-05	0.196022	0.000810172	evSNP1
CD4	ENSG00000148985	PGAP2	11:3863697:A:T	rs11030028	44743	2.88836e-05	-0.265103	0.000810172	evSNP1
CD4	ENSG00000256588		11:18278063:A:G	rs4329667	-252304	2.90252e-05	0.12488	0.000810172	evSNP1
CD4	ENSG00000118369	USP35	11:78818301:C:G	rs72933170	918443	3.02226e-05	0.216289	0.000810172	evSNP1
CD4	ENSG00000021762	OSBPL5	11:3849909:A:C	rs11029967	661940	3.1011e-05	0.117048	0.000810172	evSNP1
CD4	ENSG00000196371	FUT4	11:94368118:A:G	rs71473209	91101	3.12942e-05	-0.165249	0.000810172	evSNP1
CD4	ENSG00000175283	DOLK	9:132419600:C:G	rs62586394	709702	4.97847e-05	0.145397	0.00081149	evSNP1
CD4	ENSG00000155229	MMS19	10:98554294:T:C	rs12772175	-704257	5.08304e-05	0.260656	0.000814412	evSNP1
CD4	ENSG00000150347	ARID5B	10:63670859:C:G	rs2393782	9800	5.27345e-05	-0.281487	0.000814412	evSNP1
CD4	ENSG00000057608	GDI2	10:6630095:G:A	rs755627	746000	5.28337e-05	0.184813	0.000814412	evSNP1
CD4	ENSG00000105559	PLEKHA4	19:49116555:A:G	rs368654	-255334	3.3656e-05	-0.101503	0.000814863	evSNP1
CD4	ENSG00000090273	NUDC	1:27794195:G:C	rs142708706	567466	3.08903e-05	0.232919	0.000814923	evSNP1
CD4	ENSG00000168653	NDUFS5	1:39534947:G:A	rs6665962	42957	3.12515e-05	-0.167278	0.000814923	evSNP1
CD4	ENSG00000273338		1:79459448:C:A	rs150790139	989210	3.17914e-05	-0.240009	0.000814923	evSNP1
CD4	ENSG00000260698		1:246785113:A:C	rs6699673	-60297	3.20706e-05	0.0884186	0.000814923	evSNP1
CD4	ENSG00000116489	CAPZA1	1:113251461:A:G	rs36022459	89666	3.24297e-05	-0.206945	0.000814923	evSNP1
CD4	ENSG00000226862	SYT2-AS1	1:202171923:C:T	rs74446027	-401473	3.2787e-05	-0.148933	0.000814923	evSNP1
CD4	ENSG00000253438	PCAT1	8:127462984:G:T	rs2223038	-396316	6.19277e-05	-0.156835	0.00081583	evSNP1
CD4	ENSG00000131019	ULBP3	6:150384938:T:C	rs2152101	-5293	7.94639e-05	-0.130652	0.000815891	evSNP1
CD4	ENSG00000162461	SLC25A34	1:15769139:G:A	rs3765373	-293761	3.33986e-05	0.127409	0.0008161	evSNP1
CD4	ENSG00000215788	TNFRSF25	1:6494086:G:A	rs112725535	-32169	3.40845e-05	-0.272874	0.0008161	evSNP1
CD4	ENSG00000163877	SNIP1	1:38675803:C:T	rs745526	655900	3.42619e-05	0.229491	0.0008161	evSNP1
CD4	ENSG00000146350	TBC1D32	6:121038307:C:T	rs77778844	-617584	8.08081e-05	0.218537	0.000819652	evSNP1
CD4	ENSG00000124587	PEX6	6:43036612:G:A	rs62417469	89654	8.16867e-05	-0.325656	0.000819652	evSNP1
CD4	ENSG00000001084	GCLC	6:53357585:G:T	rs72944717	-124183	8.26918e-05	-0.192883	0.000820414	evSNP1
CD4	ENSG00000266473	HELZ-AS1	17:65633600:T:C	rs12950464	392647	2.71341e-05	-0.122188	0.000821001	evSNP1
CD4	ENSG00000271784	TP53RK-DT	20:45275663:T:G	rs2757524	-42635	7.45754e-05	-0.0868164	0.000821989	evSNP1
CD4	ENSG00000101290	CDS2	20:6042852:G:T	rs4441549	935420	7.55654e-05	-0.156922	0.000821989	evSNP1
CD4	ENSG00000197296	FITM2	20:42225923:A:G	rs4810386	-713886	7.85732e-05	-0.105324	0.000821989	evSNP1
CD4	ENSG00000171984	SHLD1	20:5670394:C:T	rs805771	-60645	8.05765e-05	-0.148319	0.000821989	evSNP1
CD4	ENSG00000231290	APCDD1L-DT	20:56749777:C:T	rs6070373	-340658	8.14607e-05	0.102768	0.000821989	evSNP1
CD4	ENSG00000185019	UBOX5	20:3125017:C:G	rs857253	-15825	8.27902e-05	0.128922	0.000821989	evSNP1
CD4	ENSG00000182858	ALG12	22:50931609:G:A	rs143433677	619503	8.8839e-05	0.312827	0.000825462	evSNP1
CD4	ENSG00000134001	EIF2S1	14:67911487:G:T	rs10134641	84773	6.11811e-05	0.167652	0.000825769	evSNP1
CD4	ENSG00000165506	DNAAF2	14:50469252:C:A	rs1956227	367304	6.52362e-05	0.322636	0.000825769	evSNP1
CD4	ENSG00000133997	MED6	14:70404674:C:T	rs190133	-662710	6.55539e-05	-0.160019	0.000825769	evSNP1
CD4	ENSG00000213983	AP1G2	14:24869162:A:T	rs1951126	831883	6.62218e-05	-0.16215	0.000825769	evSNP1
CD4	ENSG00000100504	PYGL	14:50495801:C:A	rs34555001	-915653	6.62288e-05	-0.133324	0.000825769	evSNP1
CD4	ENSG00000100453	GZMB	14:26089232:G:A	rs76561502	985759	6.65736e-05	-0.337911	0.000825769	evSNP1
CD4	ENSG00000176978	DPP7	9:140374146:G:A	rs77863033	364517	5.25292e-05	-0.226083	0.000829007	evSNP1
CD4	ENSG00000147852	VLDLR	9:3348816:C:T	rs2991323	726982	5.36626e-05	0.141708	0.000829007	evSNP1
CD4	ENSG00000165115	KIF27	9:86969639:G:A	rs34977873	433297	5.56028e-05	0.151572	0.000829007	evSNP1
CD4	ENSG00000215187	CIMIP2B	9:36049514:G:A	rs62543605	485618	5.70597e-05	0.100216	0.000829007	evSNP1
CD4	ENSG00000122741	DCAF10	9:37400903:T:C	rs78175373	-399596	5.72167e-05	0.258467	0.000829007	evSNP1
CD4	ENSG00000067182	TNFRSF1A	12:7043486:C:T	rs2071075	592206	4.47876e-05	0.30734	0.000829027	evSNP1
CD4	ENSG00000242498	ARPIN	15:91401467:G:T	rs12904679	945279	1.90817e-05	-0.12531	0.000832039	evSNP1
CD4	ENSG00000188659	SAXO2	15:82406350:C:T	rs79764646	-148801	1.99905e-05	0.196936	0.000832039	evSNP1
CD4	ENSG00000156970	BUB1B	15:40000071:A:G	rs2631702	-453153	2.0653e-05	-0.0956649	0.000832039	evSNP1
CD4	ENSG00000159322	ADPGK	15:72321999:G:T	rs72731396	-756188	2.24153e-05	-0.177317	0.000832039	evSNP1
CD4	ENSG00000131873	CHSY1	15:101263595:T:C	rs62020722	-528542	2.36361e-05	0.128644	0.000832039	evSNP1
CD4	ENSG00000103932	RPAP1	15:42341800:C:T	rs11632871	505333	2.47708e-05	0.14716	0.000832039	evSNP1
CD4	ENSG00000128886	ELL3	15:45047402:A:G	rs17588988	977661	2.4837e-05	0.143287	0.000832039	evSNP1
CD4	ENSG00000167741	GGT6	17:4188866:T:C	rs74693699	-275247	2.8287e-05	0.184679	0.000832108	evSNP1
CD4	ENSG00000178950	GAK	4:1554636:G:A	rs114350190	628475	4.54576e-05	0.312217	0.000832424	evSNP1
CD4	ENSG00000159692	CTBP1	4:1216033:G:C	rs2279282	-27708	4.80892e-05	-0.173675	0.000832424	evSNP1
CD4	ENSG00000145284	SCD5	4:84314972:A:C	rs746277	594962	4.99967e-05	0.161878	0.000832424	evSNP1
CD4	ENSG00000153130	SCOC	4:141025268:A:G	rs56327719	-153172	5.25275e-05	0.188964	0.000832424	evSNP1
CD4	ENSG00000125089	SH3TC1	4:7637502:G:A	rs79126181	-546297	5.35086e-05	0.262098	0.000832424	evSNP1
CD4	ENSG00000138698	RAP1GDS1	4:98330337:G:A	rs6825634	-852198	5.47842e-05	-0.260546	0.000832424	evSNP1
CD4	ENSG00000071127	WDR1	4:9661851:A:C	rs138083381	-456722	5.56153e-05	0.395438	0.000832424	evSNP1
CD4	ENSG00000145416	MARCHF1	4:165942087:A:G	rs12502815	636885	5.76415e-05	0.132933	0.000832424	evSNP1
CD4	ENSG00000169435	RASSF6	4:73547058:T:C	rs13112155	-939290	5.81957e-05	0.0886505	0.000832424	evSNP1
CD4	ENSG00000138686	BBS7	4:122426864:C:A	rs9993990	-364788	5.82615e-05	0.133421	0.000832424	evSNP1
CD4	ENSG00000170871	KIAA0232	4:7642596:T:C	rs73202522	859494	5.87523e-05	0.206914	0.000832424	evSNP1
CD4	ENSG00000164120	HPGD	4:175114675:G:A	rs1467003	-329630	5.98795e-05	0.146195	0.000832424	evSNP1
CD4	ENSG00000157796	WDR19	4:39538245:G:A	rs7692244	354221	6.25826e-05	0.23263	0.000832424	evSNP1
CD4	ENSG00000178988	MRFAP1L1	4:5994732:G:A	rs73212660	-716875	6.52741e-05	0.323377	0.000832424	evSNP1
CD4	ENSG00000109794	FAM149A	4:187030164:G:T	rs58470041	4591	6.56714e-05	0.102657	0.000832424	evSNP1
CD4	ENSG00000164024	METAP1	4:99994455:G:A	rs13127586	77684	6.64028e-05	0.150177	0.000832424	evSNP1
CD4	ENSG00000251139		4:185080276:G:T	rs1921568	-654497	6.95531e-05	0.100674	0.000832424	evSNP1
CD4	ENSG00000038219	BOD1L1	4:13086951:C:A	rs11721734	-542396	6.9619e-05	-0.267692	0.000832424	evSNP1
CD4	ENSG00000248771	SMIM31	4:166615296:A:G	rs7675298	940080	7.11803e-05	-0.161599	0.000832424	evSNP1
CD4	ENSG00000181004	BBS12	4:123767240:G:A	rs308422	113383	7.27197e-05	0.115176	0.000832424	evSNP1
CD4	ENSG00000145348	TBCK	4:106958304:C:T	rs6843331	-284348	7.32313e-05	-0.145867	0.000832424	evSNP1
CD4	ENSG00000245322	H2AZ1-DT	4:100663166:C:T	rs1108961	-207997	7.35308e-05	0.0856604	0.000832424	evSNP1
CD4	ENSG00000248712	DRC12	11:119496671:T:C	rs35225484	429192	3.41347e-05	0.16148	0.000834299	evSNP1
CD4	ENSG00000172890	NADSYN1	11:72099880:T:C	rs117111213	935725	3.46663e-05	0.311181	0.000834299	evSNP1
CD4	ENSG00000150768	DLAT	11:112736597:T:C	rs1447460	841059	3.49117e-05	-0.180082	0.000834299	evSNP1
CD4	ENSG00000272505		8:9453422:G:A	rs4416825	-890895	6.47441e-05	0.109325	0.000834785	evSNP1
CD4	ENSG00000071655	MBD3	19:2025787:A:T	rs10422032	432905	3.56241e-05	-0.180522	0.000835353	evSNP1
CD4	ENSG00000267892		19:38694050:C:T	rs7245461	-534874	3.58293e-05	0.0995176	0.000835353	evSNP1
CD4	ENSG00000175931	UBE2O	17:74624591:T:G	rs9910810	175303	2.98236e-05	-0.26025	0.000835702	evSNP1
CD4	ENSG00000141542	RAB40B	17:79958142:G:C	rs4075239	-698462	3.02688e-05	-0.143481	0.000835702	evSNP1
CD4	ENSG00000108443	RPS6KB1	17:57543369:G:T	rs73327056	-427078	3.07766e-05	0.287599	0.000835702	evSNP1
CD4	ENSG00000258813	RBM25-AS1	14:74318714:A:G	rs8020267	792591	6.97759e-05	0.130471	0.000836566	evSNP1
CD4	ENSG00000165948	IFI27L1	14:94936110:G:A	rs45438398	388482	7.0309e-05	0.211881	0.000836566	evSNP1
CD4	ENSG00000249163	PRPF39-DT	14:46314681:A:G	rs1952287	761501	7.20514e-05	-0.151552	0.000836566	evSNP1
CD4	ENSG00000140009	ESR2	14:64692377:C:A	rs1152583	-112453	7.37634e-05	0.199075	0.000836566	evSNP1
CD4	ENSG00000257275		14:96002227:G:A	rs79210807	-175857	7.3929e-05	0.122046	0.000836566	evSNP1
CD4	ENSG00000123815	COQ8B	19:40438523:A:T	rs73052613	-785589	3.67825e-05	0.33049	0.000841986	evSNP1
CD4	ENSG00000245468	LINC02447	4:7526522:G:A	rs4689775	421410	7.82702e-05	0.17758	0.000842815	evSNP1
CD4	ENSG00000251584		4:176410587:C:A	rs6829020	952796	7.83624e-05	-0.134083	0.000842815	evSNP1
CD4	ENSG00000163322	ABRAXAS1	4:84766369:C:A	rs34854529	321868	8.02445e-05	0.191729	0.000842815	evSNP1
CD4	ENSG00000168924	LETM1	4:1928300:C:T	rs62287051	70326	8.03554e-05	0.358123	0.000842815	evSNP1
CD4	ENSG00000249207		4:38815502:A:C	rs4833103	-312936	8.14721e-05	-0.101484	0.000842815	evSNP1
CD4	ENSG00000182158	CREB3L2	7:138098677:C:T	rs4732315	411864	5.23865e-05	-0.164331	0.000842876	evSNP1
CD4	ENSG00000136279	DBNL	7:43105568:G:T	rs6943100	-978671	5.28817e-05	0.21692	0.000842876	evSNP1
CD4	ENSG00000170027	YWHAG	7:76751921:A:G	rs2080164	763573	5.32673e-05	-0.151395	0.000842876	evSNP1
CD4	ENSG00000100307	CBX7	22:39575221:A:G	rs12627955	26542	9.27087e-05	0.338546	0.000843838	evSNP1
CD4	ENSG00000139675	HNRNPA1L2	13:53400786:C:T	rs565261	209181	4.68902e-05	-0.117132	0.000844023	evSNP1
CD4	ENSG00000197483	ZNF628	19:55971342:C:T	rs11880291	-16357	3.80153e-05	-0.149552	0.000844419	evSNP1
CD4	ENSG00000187556	NANOS3	19:14154122:C:T	rs76718464	181245	3.93861e-05	0.233534	0.000844419	evSNP1
CD4	ENSG00000267423		19:28673897:A:T	rs34593470	-326248	3.94202e-05	0.148781	0.000844419	evSNP1
CD4	ENSG00000105576	TNPO2	19:13375284:A:G	rs75589622	540459	3.95717e-05	-0.284798	0.000844419	evSNP1
CD4	ENSG00000187210	GCNT1	9:79632426:C:T	rs62568142	597674	6.04965e-05	0.128782	0.000845064	evSNP1
CD4	ENSG00000176386	CDC26	9:116921849:T:C	rs2808785	883980	6.21761e-05	0.225213	0.000845064	evSNP1
CD4	ENSG00000107290	SETX	9:134987645:C:A	rs9411345	-242727	6.22133e-05	0.1588	0.000845064	evSNP1
CD4	ENSG00000231133	HAR1B	20:61431251:A:C	rs11554807	-302420	9.17011e-05	0.145375	0.00084714	evSNP1
CD4	ENSG00000174365	SNHG11	20:36783582:T:C	rs6023526	-291639	9.24691e-05	-0.173211	0.00084714	evSNP1
CD4	ENSG00000125814	NAPB	20:23554129:C:A	rs6083177	152004	9.47886e-05	0.161172	0.00084714	evSNP1
CD4	ENSG00000179253		20:61071506:C:T	rs79241981	776702	0.000100811	-0.144427	0.00084714	evSNP1
CD4	ENSG00000101152	DNAJC5	20:62780912:A:G	rs6062351	254394	0.000101357	-0.176366	0.00084714	evSNP1
CD4	ENSG00000125779	PANK2	20:4798828:G:A	rs145129891	929342	0.00010454	-0.338389	0.00084714	evSNP1
CD4	ENSG00000101236	RNF24	20:4228735:C:T	rs35105284	232506	0.000106411	-0.166513	0.00084714	evSNP1
CD4	ENSG00000125995	ROMO1	20:33832494:T:C	rs2425023	-454700	0.000106875	-0.177464	0.00084714	evSNP1
CD4	ENSG00000101017	CD40	20:45120153:T:G	rs61748881	373242	0.000108185	-0.201694	0.00084714	evSNP1
CD4	ENSG00000124216	SNAI1	20:49019651:C:T	rs913676	420115	0.000110877	0.0884399	0.00084714	evSNP1
CD4	ENSG00000130589	HELZ2	20:62167839:C:A	rs310645	-37753	0.000114303	0.157414	0.00084714	evSNP1
CD4	ENSG00000215305	VPS16	20:2783873:C:T	rs142167213	-37476	0.000114731	0.2707	0.00084714	evSNP1
CD4	ENSG00000225978	HAR1A	20:61790441:A:G	rs112329898	56958	0.000117612	0.190168	0.00084714	evSNP1
CD4	ENSG00000101443	WFDC2	20:44483040:G:A	rs197674	384694	0.00011984	0.277458	0.00084714	evSNP1
CD4	ENSG00000101109	STK4	20:44076853:C:T	rs2745015	481738	0.000120062	0.176618	0.00084714	evSNP1
CD4	ENSG00000026559	KCNG1	20:50172940:A:G	rs6063670	533274	0.000121106	0.132347	0.00084714	evSNP1
CD4	ENSG00000132824	SERINC3	20:42783512:A:G	rs2057029	-367238	0.000121329	0.171735	0.00084714	evSNP1
CD4	ENSG00000197670	ZNF217-AS1	20:52625941:C:T	rs62207387	456632	0.000121891	0.183662	0.00084714	evSNP1
CD4	ENSG00000146476	ARMT1	6:151440810:A:T	rs17362091	-332612	8.65946e-05	0.157407	0.000849093	evSNP1
CD4	ENSG00000198221	AFDN-DT	6:167910830:G:A	rs150726202	-316559	8.75056e-05	0.157759	0.000849093	evSNP1
CD4	ENSG00000163608	NEPRO	3:112338424:T:G	rs3846050	-400284	6.25534e-06	-0.352194	0.000849828	evSNP1
CD4	ENSG00000073849	ST6GAL1	3:185929112:C:T	rs741480	-719162	6.32178e-06	-0.212545	0.000849828	evSNP1
CD4	ENSG00000227518	MIR1302-9HG	9:954336:T:C	rs445398	926679	6.39559e-05	-0.105496	0.000850517	evSNP1
CD4	ENSG00000236095		9:96682329:A:C	rs7043913	-980382	6.52237e-05	0.30233	0.000850517	evSNP1
CD4	ENSG00000272940		22:51115782:A:C	rs78162224	80201	9.64049e-05	-0.24784	0.00085099	evSNP1
CD4	ENSG00000075218	GTSE1	22:47102495:C:G	rs135693	409857	9.73105e-05	0.119829	0.00085099	evSNP1
CD4	ENSG00000241644	INMT	7:31607134:G:A	rs17160267	869533	5.52831e-05	0.174183	0.000854098	evSNP1
CD4	ENSG00000271204		7:130644543:A:G	rs205778	27578	5.66362e-05	0.287214	0.000854098	evSNP1
CD4	ENSG00000009335	UBE3C	7:157068879:T:C	rs757855	137272	5.71515e-05	-0.156438	0.000854098	evSNP1
CD4	ENSG00000118496	FBXO30	6:147102437:C:T	rs112247259	966548	8.89999e-05	0.105594	0.000854206	evSNP1
CD4	ENSG00000253633	LINC03047	8:102591157:G:A	rs35333368	-949811	6.76677e-05	0.154921	0.000854304	evSNP1
CD4	ENSG00000180509	KCNE1	21:35596842:T:C	rs9976596	-287731	9.6028e-05	0.116259	0.000855107	evSNP1
CD4	ENSG00000271966	ARFGEF1-DT	8:68636529:T:C	rs2553680	380319	6.91527e-05	0.10118	0.000855236	evSNP1
CD4	ENSG00000172175	MALT1	18:56518513:G:A	rs7507051	179895	5.1491e-05	-0.199385	0.000855422	evSNP1
CD4	ENSG00000132205	EMILIN2	18:3106441:T:C	rs4798068	259413	5.29119e-05	-0.115567	0.000855422	evSNP1
CD4	ENSG00000264635		18:1213560:C:T	rs4797604	473898	5.64449e-05	-0.162546	0.000855422	evSNP1
CD4	ENSG00000081923	ATP8B1	18:55848266:G:A	rs12455563	377933	6.00076e-05	-0.103211	0.000855422	evSNP1
CD4	ENSG00000075643	MOCOS	18:34258129:G:A	rs8088944	490647	6.1345e-05	0.145512	0.000855422	evSNP1
CD4	ENSG00000167106	EEIG1	9:131699571:A:G	rs28365521	956779	6.7273e-05	0.363506	0.000860039	evSNP1
CD4	ENSG00000196497	IPO4	14:24674425:T:G	rs1272986	16255	7.73519e-05	0.146539	0.000860206	evSNP1
CD4	ENSG00000227963	RBM15-AS1	1:110438025:A:G	rs333959	-443768	3.66982e-05	-0.138207	0.000861557	evSNP1
CD4	ENSG00000143147	GPR161	1:168981602:C:G	rs10919032	874781	3.77853e-05	-0.101684	0.000861557	evSNP1
CD4	ENSG00000036549	ZZZ3	1:77952315:A:G	rs141759151	-196789	3.84059e-05	0.255126	0.000861557	evSNP1
CD4	ENSG00000158748	HTR6	1:19943823:C:A	rs2294629	-47957	3.8609e-05	-0.0811551	0.000861557	evSNP1
CD4	ENSG00000143842	SOX13	1:203635699:A:G	rs10900561	-406544	3.86821e-05	-0.147212	0.000861557	evSNP1
CD4	ENSG00000226754	MAGOH-DT	1:54434184:G:T	rs7535941	729902	3.9863e-05	-0.107106	0.000863931	evSNP1
CD4	ENSG00000188529	SRSF10	1:24451720:C:T	rs75492368	144303	4.00305e-05	0.30238	0.000863931	evSNP1
CD4	ENSG00000122224	LY9	1:161362489:A:G	rs73024086	596625	4.03e-05	0.371063	0.000863931	evSNP1
CD4	ENSG00000165807	PPP1R36	14:64239081:A:C	rs117462675	-777539	8.00077e-05	0.148029	0.000865289	evSNP1
CD4	ENSG00000155465	SLC7A7	14:23692976:G:T	rs10139654	393947	8.0492e-05	0.204289	0.000865289	evSNP1
CD4	ENSG00000226263	ISM1-AS1	20:14125441:T:C	rs34012824	905120	0.000128102	0.191199	0.000868289	evSNP1
CD4	ENSG00000196700	ZNF512B	20:62195666:G:A	rs116011482	-484447	0.000130423	0.286789	0.000868289	evSNP1
CD4	ENSG00000080839	RBL1	20:35458172:A:G	rs7262875	-266226	0.00013118	-0.142777	0.000868289	evSNP1
CD4	ENSG00000237541	HLA-DQA2	6:31848440:A:T	rs41267090	-860679	9.16879e-05	0.211113	0.000868689	evSNP1
CD4	ENSG00000085511	MAP3K4	6:161800592:A:T	rs62435883	387833	9.24765e-05	0.27342	0.000868689	evSNP1
CD4	ENSG00000105392	CRX	19:47855299:T:C	rs10419759	-467404	4.14113e-05	0.109196	0.000868948	evSNP1
CD4	ENSG00000272870	SAP30-DT	4:174659937:A:C	rs10520263	368340	8.68407e-05	0.237853	0.000869208	evSNP1
CD4	ENSG00000128050	PAICS	4:57576446:C:A	rs6554372	274539	8.82382e-05	-0.179069	0.000869208	evSNP1
CD4	ENSG00000249635		4:106819790:C:T	rs62317721	-123845	8.83695e-05	-0.0827898	0.000869208	evSNP1
CD4	ENSG00000103168	TAF1C	16:84093697:C:A	rs4782888	-126972	3.94679e-05	0.250381	0.000873331	evSNP1
CD4	ENSG00000259940		16:26993255:G:A	rs76874365	-233059	3.99357e-05	0.187831	0.000873331	evSNP1
CD4	ENSG00000106591	MRPL32	7:42030952:G:A	rs9648516	-940847	6.15661e-05	0.260702	0.000874468	evSNP1
CD4	ENSG00000272361		7:17512576:G:C	rs581792	878727	6.32579e-05	-0.0842733	0.000874468	evSNP1
CD4	ENSG00000128536	CDHR3	7:105486761:A:C	rs56079846	-30481	6.33134e-05	0.202583	0.000874468	evSNP1
CD4	ENSG00000229628		7:45517371:G:A	rs10268688	-513133	6.42932e-05	0.0934144	0.000874468	evSNP1
CD4	ENSG00000157224	CLDN12	7:90483618:C:T	rs62468471	470583	6.59324e-05	0.17301	0.000874468	evSNP1
CD4	ENSG00000241657	TRBV11-2	7:141938633:T:C	rs59801030	-259436	6.76015e-05	0.219223	0.000874468	evSNP1
CD4	ENSG00000232053		7:135490878:C:G	rs11766426	-286795	6.79992e-05	0.0970695	0.000874468	evSNP1
CD4	ENSG00000224903	RNF32-AS1	7:157402333:C:T	rs75084636	951946	6.89579e-05	0.170734	0.000874468	evSNP1
CD4	ENSG00000106524	ANKMY2	7:16132020:T:A	rs6960138	-553422	7.0529e-05	-0.164455	0.000874468	evSNP1
CD4	ENSG00000173852	DPY19L1	7:35841297:G:C	rs6947319	763414	7.29558e-05	-0.0998777	0.000874468	evSNP1
CD4	ENSG00000178826	TMEM139	7:143076225:C:T	rs4726614	99175	7.3151e-05	0.0753922	0.000874468	evSNP1
CD4	ENSG00000228010		7:6923453:T:A	rs138147532	219848	7.53879e-05	-0.176517	0.000874468	evSNP1
CD4	ENSG00000261455	LINC01003	7:152415427:A:G	rs7792165	254556	7.65844e-05	-0.173132	0.000874468	evSNP1
CD4	ENSG00000253552	HOXA-AS2	7:27959430:A:T	rs7791865	812034	7.71265e-05	0.135436	0.000874468	evSNP1
CD4	ENSG00000011426	ANLN	7:37199925:A:G	rs79651870	770510	7.80928e-05	0.159231	0.000874468	evSNP1
CD4	ENSG00000005471	ABCB4	7:87537533:T:C	rs137991524	427782	7.92186e-05	0.236601	0.000874468	evSNP1
CD4	ENSG00000157954	WIPI2	7:5303476:A:G	rs66725564	73657	8.058e-05	0.194506	0.000874468	evSNP1
CD4	ENSG00000236081	ELFN1-AS1	7:926970:C:G	rs117661473	-854957	8.11617e-05	0.312853	0.000874468	evSNP1
CD4	ENSG00000135269	TES	7:116296778:G:A	rs42476	446231	8.20803e-05	-0.254271	0.000874468	evSNP1
CD4	ENSG00000188693	CYP51A1-AS1	7:92212210:C:T	rs6950219	448292	8.29068e-05	0.165341	0.000874468	evSNP1
CD4	ENSG00000172331	BPGM	7:134055537:A:G	rs1003463	-276023	8.34673e-05	-0.174424	0.000874468	evSNP1
CD4	ENSG00000237773		7:18016725:G:C	rs4452705	677744	8.38894e-05	-0.298622	0.000874468	evSNP1
CD4	ENSG00000228878	SEPTIN7-DT	7:36608981:G:A	rs28520755	768755	8.60151e-05	0.186836	0.000874468	evSNP1
CD4	ENSG00000106443	PHF14	7:11255152:C:G	rs76478844	241653	8.71546e-05	0.368375	0.000874468	evSNP1
CD4	ENSG00000105982	RNF32	7:155660066:A:G	rs73488262	-772909	8.75088e-05	0.141236	0.000874468	evSNP1
CD4	ENSG00000228649	SNHG26	7:22301192:C:T	rs2686473	-592605	8.93553e-05	0.131796	0.000874468	evSNP1
CD4	ENSG00000075142	SRI	7:87147147:T:A	rs4148747	-709161	8.94743e-05	0.256313	0.000874468	evSNP1
CD4	ENSG00000164542	MATCAP2	7:36117437:G:C	rs12701480	-312297	8.98995e-05	-0.0693958	0.000874468	evSNP1
CD4	ENSG00000071189	SNX13	7:17134865:T:C	rs4721569	-845259	9.20193e-05	-0.180775	0.000874468	evSNP1
CD4	ENSG00000164707	SLC13A4	7:134467452:C:T	rs3800702	-946554	9.24354e-05	-0.108936	0.000874468	evSNP1
CD4	ENSG00000189056	RELN	7:102632247:A:G	rs869332	-997716	9.38143e-05	0.110359	0.000874468	evSNP1
CD4	ENSG00000272918		7:105695500:T:C	rs7782502	949570	9.40504e-05	-0.14478	0.000874468	evSNP1
CD4	ENSG00000146574	CCZ1B	7:7155929:G:A	rs4724945	289528	9.45774e-05	0.143192	0.000874468	evSNP1
CD4	ENSG00000006530	AGK	7:140974531:T:C	rs917157	-276458	9.68882e-05	0.145228	0.000874468	evSNP1
CD4	ENSG00000171115	GIMAP8	7:150765236:G:A	rs12703112	617518	9.69217e-05	-0.166385	0.000874468	evSNP1
CD4	ENSG00000211747	TRBV20-1	7:143110762:G:A	rs11771145	776599	9.8455e-05	-0.10746	0.000874468	evSNP1
CD4	ENSG00000230099	TRBV5-4	7:142512769:C:T	rs57869679	343724	0.000101229	0.165414	0.000874468	evSNP1
CD4	ENSG00000105887	MTPN	7:135575461:A:C	rs62489095	-86640	0.000103602	-0.350889	0.000874468	evSNP1
CD4	ENSG00000221838	AP4M1	7:99597523:C:T	rs71569528	-101649	0.000104043	0.234604	0.000874468	evSNP1
CD4	ENSG00000146700	SSC4D	7:75590107:C:T	rs17362733	-448905	0.000104495	0.134925	0.000874468	evSNP1
CD4	ENSG00000243193	PRKAR2B-AS1	7:106085189:C:T	rs61012901	-688989	0.000104755	-0.154521	0.000874468	evSNP1
CD4	ENSG00000135205	CCDC146	7:77671381:A:G	rs757863	919630	0.00010511	-0.147802	0.000874468	evSNP1
CD4	ENSG00000006451	RALA	7:39036635:C:T	rs16879987	-626447	0.000105422	0.231997	0.000874468	evSNP1
CD4	ENSG00000160993	ALKBH4	7:101429264:T:C	rs2690926	-676059	0.000106193	-0.159512	0.000874468	evSNP1
CD4	ENSG00000175416	CLTB	5:176281320:T:C	rs60031992	437750	1.88792e-05	-0.372034	0.000875524	evSNP1
CD4	ENSG00000178764	ZHX2	8:123870465:C:T	rs16897563	76832	7.23811e-05	0.148246	0.000877259	evSNP1
CD4	ENSG00000105186	ANKRD27	19:32959169:G:T	rs7252779	-208334	4.41819e-05	0.15303	0.000877545	evSNP1
CD4	ENSG00000129990	SYT5	19:55220626:C:T	rs270771	-471183	4.56708e-05	0.277428	0.000877545	evSNP1
CD4	ENSG00000267666		19:982362:C:T	rs144478618	318880	4.63106e-05	0.109556	0.000877545	evSNP1
CD4	ENSG00000257704	INAFM1	19:46938910:G:A	rs73047189	-839232	4.74886e-05	0.251424	0.000877545	evSNP1
CD4	ENSG00000269834	ZNF528-AS1	19:52891119:G:A	rs12151000	-9900	4.95801e-05	-0.169293	0.000877545	evSNP1
CD4	ENSG00000187244	BCAM	19:45028469:C:T	rs62116891	-283859	4.9991e-05	0.227056	0.000877545	evSNP1
CD4	ENSG00000267939		19:7162912:G:T	rs890830	-910701	5.14717e-05	0.156149	0.000877545	evSNP1
CD4	ENSG00000104833	TUBB4A	19:5853811:C:A	rs2637197	-649048	5.16253e-05	0.102649	0.000877545	evSNP1
CD4	ENSG00000153879	CEBPG	19:33000175:A:G	rs7248203	-864061	5.31542e-05	-0.151752	0.000877545	evSNP1
CD4	ENSG00000160117	ANKLE1	19:18296334:C:A	rs113840745	903880	5.36423e-05	0.177209	0.000877545	evSNP1
CD4	ENSG00000125743	SNRPD2	19:46926013:C:A	rs373924	730186	5.39661e-05	0.200944	0.000877545	evSNP1
CD4	ENSG00000204519	ZNF551	19:58673534:A:G	rs2046357	480197	5.44546e-05	0.308712	0.000877545	evSNP1
CD4	ENSG00000269720	CCDC194	19:18278766:C:G	rs2267922	775673	5.47139e-05	-0.119078	0.000877545	evSNP1
CD4	ENSG00000125741	OPA3	19:47026965:T:C	rs4802314	921495	5.59899e-05	0.180985	0.000877545	evSNP1
CD4	ENSG00000133243	BTBD2	19:2100331:A:G	rs59417441	65451	5.62439e-05	-0.186306	0.000877545	evSNP1
CD4	ENSG00000104872	PIH1D1	19:49768214:G:T	rs12986007	-188540	5.65537e-05	-0.319013	0.000877545	evSNP1
CD4	ENSG00000196757	ZNF700	19:12856977:C:T	rs8177487	821094	5.67095e-05	0.202898	0.000877545	evSNP1
CD4	ENSG00000012061	ERCC1	19:46780626:A:G	rs4802300	798540	5.81566e-05	0.164214	0.000877545	evSNP1
CD4	ENSG00000131400	NAPSA	19:50879552:C:T	rs56151148	10465	5.83451e-05	0.140311	0.000877545	evSNP1
CD4	ENSG00000104951	IL4I1	19:51412668:A:C	rs1654551	979872	5.89524e-05	0.188773	0.000877545	evSNP1
CD4	ENSG00000267508	ZNF285	19:45163718:T:C	rs73048353	257944	5.90036e-05	0.125609	0.000877545	evSNP1
CD4	ENSG00000105122	RASAL3	19:15214881:C:T	rs12609081	-360501	5.92771e-05	0.190006	0.000877545	evSNP1
CD4	ENSG00000011243	AKAP8L	19:15199911:G:A	rs60191643	-330041	5.95275e-05	-0.208896	0.000877545	evSNP1
CD4	ENSG00000079435	LIPE	19:42541467:C:T	rs10407398	-390111	5.95813e-05	0.292703	0.000877545	evSNP1
CD4	ENSG00000129911	KLF16	19:2656530:G:A	rs56402909	792963	5.98494e-05	0.165769	0.000877545	evSNP1
CD4	ENSG00000160439	RDH13	19:54603648:G:A	rs56049745	-979011	5.99435e-05	0.240706	0.000877545	evSNP1
CD4	ENSG00000185043	CIB1	15:90867261:G:A	rs8037851	89982	2.92124e-05	0.248351	0.00088169	evSNP1
CD4	ENSG00000259238		15:60952440:G:A	rs974065	971724	3.10964e-05	0.125497	0.00088169	evSNP1
CD4	ENSG00000215252	GOLGA8B	15:33914004:C:G	rs1495282	-966700	3.12539e-05	-0.170491	0.00088169	evSNP1
CD4	ENSG00000163378	EOGT	3:69673010:C:T	rs55665732	609898	8.01412e-06	0.136065	0.000881879	evSNP1
CD4	ENSG00000182923	CEP63	3:134770520:C:T	rs12639432	565935	9.56553e-06	0.190711	0.000881879	evSNP1
CD4	ENSG00000230732		3:197261550:C:T	rs71325617	621729	9.93922e-06	0.327882	0.000881879	evSNP1
CD4	ENSG00000171148	TADA3	3:9884834:C:G	rs11714529	50139	1.03089e-05	-0.246572	0.000881879	evSNP1
CD4	ENSG00000104783	KCNN4	19:44374716:A:T	rs239943	89307	6.0951e-05	-0.146258	0.000882038	evSNP1
CD4	ENSG00000268751	SCGB1B2P	19:35864754:G:T	rs12975257	796148	6.23744e-05	0.0869215	0.00088386	evSNP1
CD4	ENSG00000267749		19:2475289:A:C	rs3783492	-168562	6.24809e-05	-0.104841	0.00088386	evSNP1
CD4	ENSG00000138744	NAAA	4:76750708:T:C	rs12508444	-111496	9.13984e-05	0.180361	0.000884501	evSNP1
CD4	ENSG00000007376	RPUSD1	16:446025:A:T	rs28694736	-392372	4.2429e-05	-0.254817	0.0008848	evSNP1
CD4	ENSG00000103254	ANTKMT	16:240895:A:G	rs1203956	-529686	4.39406e-05	-0.279312	0.0008848	evSNP1
CD4	ENSG00000140941	MAP1LC3B	16:88374542:T:C	rs8061460	956941	4.43936e-05	-0.224934	0.0008848	evSNP1
CD4	ENSG00000176715	ACSF3	16:89836899:T:C	rs1800341	682116	4.93548e-05	-0.266374	0.0008848	evSNP1
CD4	ENSG00000261177		16:86131064:G:A	rs4843349	7932	4.9655e-05	0.126017	0.0008848	evSNP1
CD4	ENSG00000064270	ATP2C2	16:84597126:C:T	rs749887	194993	5.00705e-05	0.154425	0.0008848	evSNP1
CD4	ENSG00000103375	AQP8	16:24910429:A:G	rs1549240	-316623	5.06846e-05	-0.0748708	0.0008848	evSNP1
CD4	ENSG00000102910	LONP2	16:48743702:G:C	rs76140499	465495	5.0876e-05	-0.365706	0.0008848	evSNP1
CD4	ENSG00000118898	PPL	16:5521176:C:T	rs8182126	510434	5.09347e-05	-0.108217	0.0008848	evSNP1
CD4	ENSG00000172382	PRSS27	16:2909538:C:T	rs12596281	138986	5.20178e-05	0.129771	0.0008848	evSNP1
CD4	ENSG00000260740		16:30626616:C:T	rs12918327	-873197	5.21723e-05	0.135562	0.0008848	evSNP1
CD4	ENSG00000143376	SNX27	1:151541162:G:T	rs6701819	-43379	4.19609e-05	-0.294821	0.000888431	evSNP1
CD4	ENSG00000232490	OSBPL10-AS1	3:32381355:T:A	rs112252875	635805	1.13449e-05	0.215379	0.000889629	evSNP1
CD4	ENSG00000147443	DOK2	8:22588898:G:A	rs36123552	817527	7.5025e-05	-0.239816	0.000891473	evSNP1
CD4	ENSG00000234928	LINC01659	22:22991326:G:A	rs4049823	-784425	0.000104306	0.13981	0.000894624	evSNP1
CD4	ENSG00000272894	MIOS-DT	7:7299031:T:C	rs6953326	-307596	0.000109753	-0.107218	0.000894652	evSNP1
CD4	ENSG00000100038	TOP3B	22:21435788:A:G	rs1210583	-901425	0.000106339	-0.191369	0.000894849	evSNP1
CD4	ENSG00000198464	ZNF480	19:52150811:G:A	rs4801885	-649619	6.41323e-05	-0.225017	0.000895561	evSNP1
CD4	ENSG00000105708	ZNF14	19:20212026:G:A	rs11671081	368120	6.50211e-05	0.271621	0.000895561	evSNP1
CD4	ENSG00000176533	GNG7	19:2475411:C:T	rs3795024	-227296	6.54421e-05	0.252822	0.000895561	evSNP1
CD4	ENSG00000104892	KLC3	19:45470458:G:C	rs4803783	-366234	6.62205e-05	0.0869136	0.000896469	evSNP1
CD4	ENSG00000225930	LINC02249	15:30299590:T:C	rs28601579	-188649	3.36985e-05	0.171082	0.000903119	evSNP1
CD4	ENSG00000166225	FRS2	12:69465867:A:G	rs7310265	-398262	5.07199e-05	-0.132845	0.000905314	evSNP1
CD4	ENSG00000135424	ITGA7	12:56727242:T:C	rs61937687	617415	5.09052e-05	-0.179728	0.000905314	evSNP1
CD4	ENSG00000167769	ACER1	19:7180804:T:C	rs7246290	847164	6.82452e-05	0.147088	0.00090546	evSNP1
CD4	ENSG00000090932	DLL3	19:39247094:A:G	rs34054765	-742441	6.8323e-05	0.181289	0.00090546	evSNP1
CD4	ENSG00000079313	REXO1	19:1032871:A:G	rs4630683	-815581	7.01459e-05	-0.265548	0.000906229	evSNP1
CD4	ENSG00000178904	DPY19L3	19:33886693:T:C	rs76738287	990244	7.10763e-05	0.167752	0.000906229	evSNP1
CD4	ENSG00000104894	CD37	19:50453317:C:T	rs9304690	614889	7.11068e-05	-0.202728	0.000906229	evSNP1
CD4	ENSG00000267092		19:912966:G:A	rs118150764	-595415	7.37099e-05	0.179312	0.000906229	evSNP1
CD4	ENSG00000160460	SPTBN4	19:41382560:A:T	rs150890087	410412	7.41036e-05	0.200621	0.000906229	evSNP1
CD4	ENSG00000267710	EDDM13	19:55896766:A:G	rs76240465	-887372	7.414e-05	0.189026	0.000906229	evSNP1
CD4	ENSG00000167491	GATAD2A	19:19901442:C:T	rs2335360	404807	7.43469e-05	-0.1871	0.000906229	evSNP1
CD4	ENSG00000131042	LILRB2	19:54753823:A:G	rs149200093	-31216	7.57628e-05	0.128971	0.000906229	evSNP1
CD4	ENSG00000105223	PLD3	19:40278741:C:T	rs62123707	-575622	7.59168e-05	0.226744	0.000906229	evSNP1
CD4	ENSG00000267044		19:45966736:C:T	rs73049903	326501	7.61979e-05	0.214665	0.000906229	evSNP1
CD4	ENSG00000185385	OR7A17	19:14919887:T:C	rs8112045	-72377	7.6834e-05	0.126474	0.000906229	evSNP1
CD4	ENSG00000260001	TGFBR3L	19:7644074:A:G	rs62113360	-336956	7.82396e-05	0.108478	0.000906229	evSNP1
CD4	ENSG00000063176	SPHK2	19:48594312:G:A	rs62129325	-528236	7.84376e-05	0.178131	0.000906229	evSNP1
CD4	ENSG00000205784	ARRDC5	19:4069426:G:A	rs350832	-833453	7.84583e-05	-0.174251	0.000906229	evSNP1
CD4	ENSG00000105866	SP4	7:20633040:T:G	rs7792299	-834612	0.000113232	0.148572	0.000906329	evSNP1
CD4	ENSG00000106624	AEBP1	7:44312824:C:T	rs76982728	168864	0.000113431	0.247831	0.000906329	evSNP1
CD4	ENSG00000126698	DNAJC8	1:29126983:C:T	rs56048705	567447	4.33657e-05	0.359023	0.000906845	evSNP1
CD4	ENSG00000135838	NPL	1:182246489:G:T	rs2477202	-511939	4.38881e-05	-0.118	0.000906845	evSNP1
CD4	ENSG00000101665	SMAD7	18:45650238:C:T	rs62087385	-826843	7.39998e-05	0.210432	0.000909487	evSNP1
CD4	ENSG00000166562	SEC11C	18:56968207:C:T	rs531811	161498	7.4386e-05	-0.184998	0.000909487	evSNP1
CD4	ENSG00000261126	RBFADN	18:77284520:C:T	rs56384153	-522380	7.85984e-05	0.178566	0.000909487	evSNP1
CD4	ENSG00000154655	L3MBTL4	18:5861099:G:C	rs8092700	-554137	7.98024e-05	0.0870139	0.000909487	evSNP1
CD4	ENSG00000175387	SMAD2	18:46269900:G:A	rs4939804	812385	8.87104e-05	0.184845	0.000909487	evSNP1
CD4	ENSG00000130856	ZNF236	18:74704973:T:C	rs4890785	170410	9.16958e-05	-0.185653	0.000909487	evSNP1
CD4	ENSG00000041353	RAB27B	18:51918966:C:T	rs16958200	-466125	9.39446e-05	0.210894	0.000909487	evSNP1
CD4	ENSG00000266969	CEP192-DT	18:12389848:A:G	rs12964956	-601324	0.000102554	0.14016	0.000909487	evSNP1
CD4	ENSG00000267279		18:59557281:C:A	rs8085180	283132	0.000103171	0.146008	0.000909487	evSNP1
CD4	ENSG00000166347	CYB5A	18:72861852:A:T	rs2404664	902601	0.000104014	0.256603	0.000909487	evSNP1
CD4	ENSG00000198796	ALPK2	18:56156438:T:C	rs35389161	-139751	0.000106558	0.140976	0.000909487	evSNP1
CD4	ENSG00000134759	ELP2	18:33678972:G:A	rs12968309	-30435	0.000108704	-0.158312	0.000909487	evSNP1
CD4	ENSG00000211804	TRDV1	14:22042207:C:T	rs10454680	-522102	8.9732e-05	0.151676	0.000909713	evSNP1
CD4	ENSG00000136367	ZFHX2	14:24308557:G:A	rs58123776	283156	9.17555e-05	0.0909643	0.000909713	evSNP1
CD4	ENSG00000165934	CPSF2	14:92100175:T:G	rs12435363	-488106	9.29675e-05	-0.150377	0.000909713	evSNP1
CD4	ENSG00000165389	SPTSSA	14:35179168:G:C	rs17453240	247606	9.31781e-05	0.270478	0.000909713	evSNP1
CD4	ENSG00000156411	ATP5MJ	14:104609107:C:G	rs79372337	214501	9.40217e-05	0.353669	0.000909713	evSNP1
CD4	ENSG00000235706	DICER1-AS1	14:94966620:T:C	rs57482184	-657362	9.41105e-05	-0.159982	0.000909713	evSNP1
CD4	ENSG00000169385	RNASE2	14:20689684:A:G	rs13379063	-733927	9.58655e-05	0.155954	0.000909713	evSNP1
CD4	ENSG00000258824		14:64561324:G:A	rs17101651	-353951	9.68109e-05	0.241115	0.000909713	evSNP1
CD4	ENSG00000197930	ERO1A	14:53679238:C:T	rs1255261	516620	9.77026e-05	0.156167	0.000909713	evSNP1
CD4	ENSG00000258479	LINC00640	14:52078810:A:G	rs17588609	278699	0.000101307	-0.0906727	0.000909713	evSNP1
CD4	ENSG00000119640	ACYP1	14:76010821:C:T	rs3095507	474635	0.000101445	0.264112	0.000909713	evSNP1
CD4	ENSG00000151445	VIPAS39	14:78399867:T:C	rs3087972	475572	0.000101549	-0.122739	0.000909713	evSNP1
CD4	ENSG00000170236	USP50	15:50419129:G:C	rs8031195	-419776	3.56506e-05	0.234014	0.000909939	evSNP1
CD4	ENSG00000125740	FOSB	19:45259871:G:T	rs10425556	-711382	7.98043e-05	-0.356331	0.000910634	evSNP1
CD4	ENSG00000105655	ISYNA1	19:17865476:A:G	rs78954065	-683635	8.02863e-05	0.232191	0.000910634	evSNP1
CD4	ENSG00000118515	SGK1	6:135005546:T:C	rs6909947	366296	9.89765e-05	0.16681	0.000910706	evSNP1
CD4	ENSG00000112308	C6orf62	6:23941746:C:T	rs17586672	-779318	9.90122e-05	-0.179183	0.000910706	evSNP1
CD4	ENSG00000229299	ZBTB46-AS2	20:61606653:G:C	rs67734849	-769389	0.000139792	0.103363	0.00091083	evSNP1
CD4	ENSG00000062582	MRPS24	7:44376833:C:T	rs12535503	467341	0.000116396	-0.159407	0.000915002	evSNP1
CD4	ENSG00000164898	FMC1	7:139149848:C:T	rs11765257	125645	0.000117591	0.183641	0.000915002	evSNP1
CD4	ENSG00000146592	CREB5	7:28693933:A:G	rs9655280	354993	0.000117918	0.12518	0.000915002	evSNP1
CD4	ENSG00000198276	UCKL1	20:61757535:T:C	rs2427518	-830234	0.000143047	0.219029	0.000917699	evSNP1
CD4	ENSG00000213793	ZNF888	19:53701717:A:G	rs12974984	274994	8.23645e-05	-0.109848	0.000918069	evSNP1
CD4	ENSG00000104826	LHB	19:50457551:C:T	rs12165127	937213	8.24002e-05	0.130114	0.000918069	evSNP1
CD4	ENSG00000204054	LINC00963	9:132916865:A:G	rs7044808	671135	7.53609e-05	0.205627	0.000918664	evSNP1
CD4	ENSG00000155158	TTC39B	9:16302979:A:G	rs2018345	995621	7.54283e-05	-0.260962	0.000918664	evSNP1
CD4	ENSG00000054148	PHPT1	9:139042552:G:A	rs9409987	-700624	7.60857e-05	0.179585	0.000918664	evSNP1
CD4	ENSG00000270022		22:43509668:A:G	rs9620115	498418	0.000111287	-0.223173	0.000919148	evSNP1
CD4	ENSG00000086300	SNX10	7:25633538:G:A	rs17464658	-698003	0.000119852	0.205689	0.000921151	evSNP1
CD4	ENSG00000105829	BET1	7:94039900:C:T	rs42520	406206	0.000121774	0.166769	0.000921803	evSNP1
CD4	ENSG00000240230	COX19	7:1019181:A:C	rs113191032	3946	0.000122222	0.355848	0.000921803	evSNP1
CD4	ENSG00000054965	FAM168A	11:72891554:C:T	rs1791057	-417680	4.00741e-05	0.145965	0.000921826	evSNP1
CD4	ENSG00000184743	ATL3	11:62970964:T:A	rs138916079	-468429	4.05524e-05	0.323819	0.000921826	evSNP1
CD4	ENSG00000116675	DNAJC6	1:65985506:C:G	rs12141591	271604	4.5604e-05	0.13755	0.000924096	evSNP1
CD4	ENSG00000153207	AHCTF1	1:247927842:T:A	rs1493253	832562	4.66546e-05	-0.299297	0.000924096	evSNP1
CD4	ENSG00000272432		1:24645356:A:G	rs2248219	-928972	4.7148e-05	-0.0973084	0.000924096	evSNP1
CD4	ENSG00000055070	SZRD1	1:15781220:C:T	rs541296	-897850	4.77775e-05	0.185563	0.000924096	evSNP1
CD4	ENSG00000236866	TENT5C-DT	1:117584398:C:T	rs13313060	-563994	4.8096e-05	0.194917	0.000924096	evSNP1
CD4	ENSG00000232586	KIAA1614-AS1	1:180920534:G:A	rs3747960	-3489	4.84641e-05	0.112487	0.000924096	evSNP1
CD4	ENSG00000162650	ATXN7L2	1:111008560:G:A	rs4839019	982459	4.87403e-05	0.0926926	0.000924096	evSNP1
CD4	ENSG00000117569	PTBP2	1:97350425:C:T	rs7520236	163204	4.90336e-05	-0.155616	0.000924096	evSNP1
CD4	ENSG00000140939	NOL3	16:67311618:C:G	rs78132437	107561	5.57673e-05	0.174538	0.000926853	evSNP1
CD4	ENSG00000177732	SOX12	20:954753:G:A	rs16995598	648546	0.000146791	0.198815	0.00092745	evSNP1
CD4	ENSG00000120162	MOB3B	9:28089876:G:A	rs4878693	560097	8.00767e-05	0.114344	0.00092766	evSNP1
CD4	ENSG00000272871		9:13920537:G:A	rs62533728	-669526	8.18826e-05	0.172141	0.00092766	evSNP1
CD4	ENSG00000148303	RPL7A	9:135342782:C:A	rs72765894	-872287	8.32509e-05	-0.213125	0.00092766	evSNP1
CD4	ENSG00000099139	PCSK5	9:78291349:G:A	rs78814515	-214211	8.49801e-05	-0.218158	0.00092766	evSNP1
CD4	ENSG00000172159	FRMD3	9:86841815:C:T	rs36045537	688354	8.62011e-05	0.120552	0.00092766	evSNP1
CD4	ENSG00000227512		9:139255609:T:C	rs10781533	-181724	9.0658e-05	-0.073844	0.00092766	evSNP1
CD4	ENSG00000160447	PKN3	9:131436437:T:C	rs143741864	-28365	9.23105e-05	0.153527	0.00092766	evSNP1
CD4	ENSG00000148290	SURF1	9:136205775:T:C	rs590858	-17777	9.51044e-05	0.172301	0.00092766	evSNP1
CD4	ENSG00000106992	AK1	9:129702842:C:G	rs11790018	-937180	9.59398e-05	0.155689	0.00092766	evSNP1
CD4	ENSG00000095261	PSMD5	9:124600375:G:T	rs7862029	995113	9.61418e-05	-0.143993	0.00092766	evSNP1
CD4	ENSG00000246851		9:134667161:G:A	rs11243529	597569	9.66474e-05	-0.250439	0.00092766	evSNP1
CD4	ENSG00000172785	ZNG1A	9:459345:T:A	rs10974583	270366	9.95461e-05	0.170948	0.00092766	evSNP1
CD4	ENSG00000122140	MRPS2	9:138923838:G:T	rs4842079	532008	0.000101538	-0.142048	0.00092766	evSNP1
CD4	ENSG00000205808	PLPP6	9:5498964:G:A	rs7860373	836666	0.000104067	-0.130668	0.00092766	evSNP1
CD4	ENSG00000196152	ZNF79	9:129581548:C:T	rs13300883	-605113	0.000105731	0.0910903	0.00092766	evSNP1
CD4	ENSG00000156017	CARNMT1	9:76962604:A:G	rs10781222	-680735	0.000106847	0.156829	0.00092766	evSNP1
CD4	ENSG00000136824	SMC2	9:106113991:G:A	rs1456484	-742550	0.000107008	-0.210159	0.00092766	evSNP1
CD4	ENSG00000168913	ENHO	9:34587241:C:A	rs75842242	64202	0.000109133	0.186464	0.00092766	evSNP1
CD4	ENSG00000135046	ANXA1	9:75750665:A:G	rs11788245	-16008	0.000109776	0.295662	0.00092766	evSNP1
CD4	ENSG00000213221	DNLZ	9:139643543:T:C	rs10283881	385302	0.000109937	0.140279	0.00092766	evSNP1
CD4	ENSG00000160326	SLC2A6	9:136603492:C:G	rs476835	259233	0.00011184	-0.136671	0.00092766	evSNP1
CD4	ENSG00000137040	RANBP6	9:6549495:G:C	rs34750106	533877	0.000111873	0.326191	0.00092766	evSNP1
CD4	ENSG00000169925	BRD3	9:137922590:C:A	rs10114049	988933	0.000112312	-0.178366	0.00092766	evSNP1
CD4	ENSG00000204001	LCN8	9:139412073:T:C	rs4077029	-240605	0.000114658	-0.0801332	0.00092766	evSNP1
CD4	ENSG00000136878	USP20	9:132414925:G:A	rs10988461	-182052	0.000114795	0.186144	0.00092766	evSNP1
CD4	ENSG00000181090	EHMT1	9:141006014:C:G	rs766374	492570	0.000115193	0.156348	0.00092766	evSNP1
CD4	ENSG00000196366	C9orf163	9:138878627:C:T	rs10858193	-499320	0.000118143	0.0933027	0.00092766	evSNP1
CD4	ENSG00000160401	CFAP157	9:129619875:G:A	rs10987505	-849393	0.000118714	0.0897305	0.00092766	evSNP1
CD4	ENSG00000136807	CDK9	9:130621024:A:C	rs10987760	73066	0.000118903	0.265024	0.00092766	evSNP1
CD4	ENSG00000130958	SLC35D2	9:98553263:C:T	rs62559007	-592729	0.000119515	0.13105	0.00092766	evSNP1
CD4	ENSG00000127152	BCL11B	14:100442217:C:G	rs1191028	704356	0.000105301	-0.290744	0.000930403	evSNP1
CD4	ENSG00000122862	SRGN	10:70660037:C:T	rs76003924	-187825	6.20964e-05	0.32052	0.000934403	evSNP1
CD4	ENSG00000188305	PEAK3	19:3152982:G:A	rs2238628	870801	8.46739e-05	-0.262291	0.000935127	evSNP1
CD4	ENSG00000120158	RCL1	9:4397326:T:C	rs34757937	-395543	0.000121971	0.273791	0.00093559	evSNP1
CD4	ENSG00000225194	LINC00092	9:98361486:C:T	rs58781445	-428761	0.000123644	0.102497	0.000937391	evSNP1
CD4	ENSG00000230358	SPDYE21	7:67404141:A:G	rs4718663	659376	0.000125462	-0.0969856	0.000937482	evSNP1
CD4	ENSG00000196263	ZNF471	19:56718698:A:G	rs9807807	-300514	8.56636e-05	0.110341	0.00093783	evSNP1
CD4	ENSG00000267106	ZNF561-AS1	19:9184953:G:A	rs113651171	-547014	8.64181e-05	-0.239479	0.000937934	evSNP1
CD4	ENSG00000230947		22:25282765:T:C	rs139719	288744	0.000115889	-0.146907	0.000939753	evSNP1
CD4	ENSG00000172345	STARD5	15:82354994:C:G	rs11073031	738470	3.94272e-05	0.145441	0.00094226	evSNP1
CD4	ENSG00000262728	ARHGAP11A-DT	15:33626680:A:G	rs113409458	719319	4.10668e-05	0.1415	0.00094226	evSNP1
CD4	ENSG00000166965	RCCD1	15:92231424:A:G	rs28801173	733324	4.55421e-05	0.147062	0.00094226	evSNP1
CD4	ENSG00000179151	EDC3	15:74709566:T:G	rs2075590	-279067	4.65569e-05	0.209	0.00094226	evSNP1
CD4	ENSG00000176454	LPCAT4	15:33686979:A:C	rs2596193	-972500	4.69346e-05	-0.15587	0.00094226	evSNP1
CD4	ENSG00000186628	FSD2	15:83859836:G:T	rs62010249	385014	4.74646e-05	-0.0902485	0.00094226	evSNP1
CD4	ENSG00000133114	GPALPP1	13:45854895:A:C	rs7317086	291208	5.58876e-05	0.154054	0.000943103	evSNP1
CD4	ENSG00000058404	CAMK2B	7:44705980:C:T	rs10247064	331804	0.000127427	0.139131	0.000943428	evSNP1
CD4	ENSG00000214128	TMEM213	7:139297574:C:A	rs79573109	814879	0.000128701	0.127519	0.000944194	evSNP1
CD4	ENSG00000011422	PLAUR	19:44013943:G:A	rs73043644	-160756	8.77577e-05	0.159069	0.000944333	evSNP1
CD4	ENSG00000271851		17:10085217:G:C	rs12942658	626204	3.58815e-05	0.106511	0.000945495	evSNP1
CD4	ENSG00000265287		17:26048155:C:T	rs36072131	-886826	3.66056e-05	0.185037	0.000945495	evSNP1
CD4	ENSG00000138190	EXOC6	10:94031934:G:A	rs117720127	-559001	6.61549e-05	-0.344686	0.000945761	evSNP1
CD4	ENSG00000151023	ENKUR	10:25607287:A:C	rs545905	302198	6.66949e-05	-0.135871	0.000945761	evSNP1
CD4	ENSG00000095587	TLL2	10:98380544:C:T	rs7914154	106869	6.94812e-05	-0.131201	0.000945761	evSNP1
CD4	ENSG00000120008	WDR11	10:122253149:C:T	rs1409561	-357538	7.26624e-05	0.165361	0.000945761	evSNP1
CD4	ENSG00000095564	BTAF1	10:93711941:A:T	rs12259055	28415	7.28379e-05	-0.172096	0.000945761	evSNP1
CD4	ENSG00000099284	MACROH2A2	10:72691651:C:T	rs12764441	879099	7.76264e-05	-0.14521	0.000945761	evSNP1
CD4	ENSG00000234134		10:126755203:C:A	rs12261950	-652731	7.79067e-05	0.104813	0.000945761	evSNP1
CD4	ENSG00000171224	FAM241B	10:71523736:G:A	rs11813797	133729	7.97814e-05	0.164736	0.000945761	evSNP1
CD4	ENSG00000107614	TRDMT1	10:16815810:A:G	rs7915983	-428243	7.98848e-05	0.212719	0.000945761	evSNP1
CD4	ENSG00000182022	CHST15	10:125698603:A:G	rs11511763	-154603	8.02429e-05	-0.110728	0.000945761	evSNP1
CD4	ENSG00000223482	NUTM2A-AS1	10:89807852:G:A	rs587039	705483	8.04564e-05	0.322134	0.000945761	evSNP1
CD4	ENSG00000165879	FRAT1	10:98402359:G:A	rs11188869	-676663	8.10748e-05	-0.133602	0.000945761	evSNP1
CD4	ENSG00000165752	STK32C	10:133460618:C:T	rs72853629	-684733	8.23085e-05	0.311452	0.000945761	evSNP1
CD4	ENSG00000108021	TASOR2	10:6107897:G:A	rs9633775	381096	8.38016e-05	0.217827	0.000945761	evSNP1
CD4	ENSG00000167281	RBFOX3	17:78125736:G:A	rs57290758	512186	3.88177e-05	0.162617	0.000946761	evSNP1
CD4	ENSG00000265100		17:65472920:G:C	rs8074480	-771159	3.92292e-05	0.104163	0.000946761	evSNP1
CD4	ENSG00000154229	PRKCA	17:64542610:G:C	rs11079658	243856	4.12659e-05	0.174781	0.000946761	evSNP1
CD4	ENSG00000174238	PITPNA	17:1024001:G:A	rs34171234	-442109	4.13651e-05	0.197933	0.000946761	evSNP1
CD4	ENSG00000108848	LUC7L3	17:48183736:T:C	rs847695	-613169	4.19171e-05	0.178755	0.000946761	evSNP1
CD4	ENSG00000266236	NARF-IT1	17:80590388:A:G	rs61296437	150414	4.20863e-05	0.251795	0.000946761	evSNP1
CD4	ENSG00000170160	CCDC144A	17:16892334:C:T	rs57096150	299483	4.29127e-05	0.229634	0.000946761	evSNP1
CD4	ENSG00000197951	ZNF71	19:56950247:A:G	rs73064054	-156385	8.97741e-05	0.154526	0.000947614	evSNP1
CD4	ENSG00000130734	ATG4D	19:10323632:T:G	rs8106605	-330939	9.00082e-05	0.202632	0.000947614	evSNP1
CD4	ENSG00000142459	EVI5L	19:8217598:C:T	rs60095009	322479	9.06771e-05	0.180245	0.000947614	evSNP1
CD4	ENSG00000174788	PCP2	19:7234020:T:C	rs4804427	-464614	9.37834e-05	0.0981	0.000947614	evSNP1
CD4	ENSG00000174898	CATSPERD	19:5205658:G:C	rs57021647	-515030	9.41736e-05	0.108219	0.000947614	evSNP1
CD4	ENSG00000094661	OR1I1	19:15648148:C:T	rs4310987	450357	9.42433e-05	0.0758426	0.000947614	evSNP1
CD4	ENSG00000228300	FAM174C	19:1095430:T:G	rs17554909	-179596	9.46464e-05	-0.207697	0.000947614	evSNP1
CD4	ENSG00000204666	ZNF473CR	19:51203612:C:T	rs73044627	649766	9.51564e-05	0.0878913	0.000947614	evSNP1
CD4	ENSG00000130255	RPL36	19:5465762:C:A	rs797454	-209196	9.54025e-05	0.174515	0.000947614	evSNP1
CD4	ENSG00000167601	AXL	19:40886993:C:T	rs11670988	-838115	9.55894e-05	0.142214	0.000947614	evSNP1
CD4	ENSG00000120438	TCP1	6:161170855:A:G	rs79570361	960074	0.000104366	-0.347781	0.000950049	evSNP1
CD4	ENSG00000106615	RHEB	7:151532193:A:T	rs80077116	314987	0.000130701	0.356259	0.000950231	evSNP1
CD4	ENSG00000111412	SPRING1	12:116215364:C:T	rs708799	-960511	5.55485e-05	0.203067	0.000950698	evSNP1
CD4	ENSG00000120868	APAF1	12:98186313:G:T	rs4762436	-852606	5.55534e-05	0.220966	0.000950698	evSNP1
CD4	ENSG00000148090	AUH	9:94550700:G:A	rs78338960	426505	0.000126886	-0.20173	0.000950919	evSNP1
CD4	ENSG00000139832	RAB20	13:111130226:G:A	rs9559818	-83854	6.4528e-05	0.0768874	0.000952612	evSNP1
CD4	ENSG00000174032	SLC25A30	13:46413778:T:C	rs7987805	421188	6.5452e-05	0.20398	0.000952612	evSNP1
CD4	ENSG00000073910	FRY	13:32692310:A:G	rs12427736	86873	6.90137e-05	0.178026	0.000952612	evSNP1
CD4	ENSG00000151835	SACS	13:24823894:C:T	rs7330736	816053	7.67797e-05	0.344957	0.000952612	evSNP1
CD4	ENSG00000230641	USP12-DT	13:28321543:C:G	rs1231004	575147	7.8974e-05	-0.1136	0.000952612	evSNP1
CD4	ENSG00000151773	CCDC122	13:43892034:G:A	rs76190827	-561793	8.41721e-05	0.14021	0.000952612	evSNP1
CD4	ENSG00000136114	THSD1	13:53779297:A:G	rs2806966	798668	8.7571e-05	0.0960719	0.000952612	evSNP1
CD4	ENSG00000083642	PDS5B	13:32791053:G:T	rs9567440	-369511	9.17075e-05	0.243355	0.000952612	evSNP1
CD4	ENSG00000152484	USP12	13:27581164:C:A	rs9512487	-164869	9.49076e-05	0.143857	0.000952612	evSNP1
CD4	ENSG00000005810	MYCBP2	13:78683509:T:G	rs1330884	782324	9.69075e-05	0.182333	0.000952612	evSNP1
CD4	ENSG00000260992	DOCK9-DT	13:100084234:G:C	rs4772200	344161	9.73524e-05	0.131481	0.000952612	evSNP1
CD4	ENSG00000169508	GPR183	13:99324248:T:C	rs1768045	-635411	0.000103796	0.174386	0.000952612	evSNP1
CD4	ENSG00000184497	TMEM255B	13:114086826:T:C	rs72666949	-375390	0.000105269	0.194779	0.000952612	evSNP1
CD4	ENSG00000122026	RPL21	13:28243237:C:T	rs34328626	417791	0.000108481	-0.180851	0.000952612	evSNP1
CD4	ENSG00000185950	IRS2	13:111168951:A:G	rs4771685	730036	0.000111088	0.15466	0.000952612	evSNP1
CD4	ENSG00000121741	ZMYM2	13:19734835:G:T	rs2774446	-797975	0.000114857	0.384316	0.000952612	evSNP1
CD4	ENSG00000102743	SLC25A15	13:40726849:C:G	rs4943736	-636699	0.000122646	0.120213	0.000952612	evSNP1
CD4	ENSG00000122042	UBL3	13:30884268:T:C	rs9551887	459447	0.000123003	-0.158223	0.000952612	evSNP1
CD4	ENSG00000134884	ARGLU1	13:107012668:G:A	rs8001340	-207844	0.000124795	0.204723	0.000952612	evSNP1
CD4	ENSG00000136122	BORA	13:73968602:C:G	rs9600122	666541	0.000129039	0.183263	0.000952612	evSNP1
CD4	ENSG00000102753	KPNA3	13:50229488:T:C	rs9535283	-137569	0.000130543	0.275268	0.000952612	evSNP1
CD4	ENSG00000130764	LRRC47	1:2835487:A:C	rs897633	-877581	5.17225e-05	0.177221	0.000956947	evSNP1
CD4	ENSG00000116497	S100PBP	1:33903807:A:G	rs1324479	621439	5.29652e-05	0.312583	0.000956947	evSNP1
CD4	ENSG00000173846	PLK3	1:45056124:C:T	rs56186608	-209773	5.35085e-05	-0.183495	0.000956947	evSNP1
CD4	ENSG00000143476	DTL	1:212815715:T:C	rs3123539	606796	5.3557e-05	0.13398	0.000956947	evSNP1
CD4	ENSG00000134253	TRIM45	1:116806569:C:T	rs139454999	-858640	5.40292e-05	0.26158	0.000956947	evSNP1
CD4	ENSG00000163393	SLC22A15	1:116354571:A:G	rs950369	-164548	5.41247e-05	0.261898	0.000956947	evSNP1
CD4	ENSG00000072062	PRKACA	19:15200893:G:A	rs75444330	971997	9.74112e-05	0.245174	0.00095813	evSNP1
CD4	ENSG00000116095	PLEKHA3	2:180180500:T:A	rs13028813	835305	2.00567e-05	0.330059	0.000958175	evSNP1
CD4	ENSG00000163053	SLC16A14	2:231914423:T:C	rs34095258	980708	2.10566e-05	0.133288	0.000958175	evSNP1
CD4	ENSG00000143947	RPS27A	2:54459211:T:C	rs1727506	-999828	2.12372e-05	-0.148418	0.000958175	evSNP1
CD4	ENSG00000225187		2:47460760:T:A	rs2015999	165799	2.12498e-05	0.124984	0.000958175	evSNP1
CD4	ENSG00000225439	BOLA3-DT	2:74513666:A:C	rs73948737	138530	2.17301e-05	0.175808	0.000958175	evSNP1
CD4	ENSG00000173960	UBXN2A	2:23645085:A:G	rs62651719	-505070	2.24113e-05	-0.257563	0.000958175	evSNP1
CD4	ENSG00000171863	RPS7	2:3627302:A:T	rs62106040	4507	2.27668e-05	0.254534	0.000958175	evSNP1
CD4	ENSG00000272716	SLC30A6-DT	2:31626045:G:C	rs1346644	-764781	2.37767e-05	0.181013	0.000958175	evSNP1
CD4	ENSG00000235688	SNTG2-AS1	2:1125114:G:A	rs78013514	179154	2.75879e-05	0.190618	0.000958175	evSNP1
CD4	ENSG00000272148		2:26679394:G:A	rs1054737	-606381	2.84208e-05	0.176077	0.000958175	evSNP1
CD4	ENSG00000204311	PJVK	2:179201920:C:A	rs12618595	-114243	2.85373e-05	0.189117	0.000958175	evSNP1
CD4	ENSG00000095002	MSH2	2:46891165:G:C	rs991861	-738943	2.90106e-05	-0.14986	0.000958175	evSNP1
CD4	ENSG00000196975	ANXA4	2:68990429:A:C	rs72828900	-881128	3.04944e-05	-0.247864	0.000958175	evSNP1
CD4	ENSG00000153201	RANBP2	2:110033937:G:A	rs56901107	698000	3.12047e-05	0.362012	0.000958175	evSNP1
CD4	ENSG00000229321		2:206821692:T:C	rs16837879	-909827	3.12201e-05	0.170562	0.000958175	evSNP1
CD4	ENSG00000079785	DDX1	2:16186454:G:A	rs1529404	455152	3.15275e-05	0.18018	0.000958175	evSNP1
CD4	ENSG00000115363	EVA1A	2:75086181:A:G	rs651071	-710667	3.48125e-05	0.120516	0.000958175	evSNP1
CD4	ENSG00000272563		2:113528872:A:G	rs10169524	-661305	3.60403e-05	-0.124483	0.000958175	evSNP1
CD4	ENSG00000260742	ITPRID2-DT	2:183057025:C:A	rs34164863	300635	3.66932e-05	0.129726	0.000958175	evSNP1
CD4	ENSG00000253559	OSGEPL1-AS1	2:190894472:C:G	rs111941704	267042	3.84433e-05	0.167475	0.000958175	evSNP1
CD4	ENSG00000068878	PSME4	2:55073554:A:G	rs7594597	875577	3.88983e-05	0.168802	0.000958175	evSNP1
CD4	ENSG00000239332	LINC01119	2:48030177:C:T	rs3136348	986341	4.11958e-05	0.164956	0.000958175	evSNP1
CD4	ENSG00000138036	DYNC2LI1	2:43203017:C:T	rs111604024	-798161	4.21511e-05	0.150827	0.000958175	evSNP1
CD4	ENSG00000115966	ATF2	2:176727834:T:C	rs10165846	694724	4.29379e-05	0.153291	0.000958175	evSNP1
CD4	ENSG00000213901	SLC23A3	2:220592494:A:G	rs16860222	556945	4.38763e-05	0.164185	0.000958175	evSNP1
CD4	ENSG00000115594	IL1R1	2:101809407:T:C	rs11123863	-871597	4.47544e-05	0.0930566	0.000958175	evSNP1
CD4	ENSG00000183308		2:201722156:A:G	rs12988180	-105830	4.47993e-05	0.144804	0.000958175	evSNP1
CD4	ENSG00000085982	USP40	2:235138462:T:G	rs13427623	663034	4.51737e-05	-0.132997	0.000958175	evSNP1
CD4	ENSG00000184924	PTRHD1	2:24042298:T:C	rs9967650	-973953	4.52215e-05	0.227568	0.000958175	evSNP1
CD4	ENSG00000119782	FKBP1B	2:25062591:G:A	rs34842915	790020	4.53385e-05	0.171836	0.000958175	evSNP1
CD4	ENSG00000234663	LINC01934	2:182000046:T:C	rs4667083	33387	4.58691e-05	0.1715	0.000958175	evSNP1
CD4	ENSG00000115282	TTC31	2:75380952:T:G	rs3771836	670752	4.70434e-05	0.156819	0.000958175	evSNP1
CD4	ENSG00000115902	SLC1A4	2:66145139:G:A	rs1484492	929528	4.76395e-05	-0.0986013	0.000958175	evSNP1
CD4	ENSG00000143797	MBOAT2	2:9297532:G:A	rs11901075	153590	4.76666e-05	0.137536	0.000958175	evSNP1
CD4	ENSG00000213963		2:178847702:G:A	rs112605930	590283	4.97976e-05	0.191643	0.000958175	evSNP1
CD4	ENSG00000204262	COL5A2	2:189219198:A:G	rs10182377	-825407	5.0087e-05	0.14562	0.000958175	evSNP1
CD4	ENSG00000144504	ANKMY1	2:241925343:T:C	rs4675835	416717	5.05916e-05	0.150275	0.000958175	evSNP1
CD4	ENSG00000188542	DUSP28	2:241914823:C:G	rs13412511	415352	5.17406e-05	0.214255	0.000958175	evSNP1
CD4	ENSG00000243819	RN7SL832P	2:11795246:G:A	rs59217185	964776	5.17669e-05	0.110312	0.000958175	evSNP1
CD4	ENSG00000125618	PAX8	2:113828425:G:A	rs9308682	-208102	5.18026e-05	0.165342	0.000958175	evSNP1
CD4	ENSG00000243667	DNAAF10	2:69342784:G:A	rs13397348	958092	5.18589e-05	0.266104	0.000958175	evSNP1
CD4	ENSG00000184898	RBM43	2:151926502:A:C	rs13023827	-191891	5.2157e-05	0.191338	0.000958175	evSNP1
CD4	ENSG00000214293	APTR	7:77654328:A:G	rs79653519	328746	0.000133077	-0.155699	0.000958866	evSNP1
CD4	ENSG00000161513	FDXR	17:72495328:C:T	rs7208727	-373828	4.47745e-05	0.25248	0.00095927	evSNP1
CD4	ENSG00000266371		17:30093283:T:C	rs220439	633083	4.62337e-05	-0.0974707	0.00095927	evSNP1
CD4	ENSG00000265218		17:63527663:C:T	rs61347494	638816	4.83799e-05	0.156771	0.00095927	evSNP1
CD4	ENSG00000167693	NXN	17:1058843:A:G	rs2245794	175833	5.00683e-05	-0.155014	0.00095927	evSNP1
CD4	ENSG00000184009	ACTG1	17:79325211:C:T	rs34859136	-165662	5.03771e-05	-0.224434	0.00095927	evSNP1
CD4	ENSG00000187997	C17orf99	17:75614403:T:G	rs7215957	-528031	5.19614e-05	0.136749	0.00095927	evSNP1
CD4	ENSG00000005379	TSPOAP1	17:56366106:T:G	rs7215408	-40046	5.304e-05	0.154519	0.00095927	evSNP1
CD4	ENSG00000008294	SPAG9	17:48622284:G:A	rs71381309	-575942	5.34767e-05	0.331489	0.00095927	evSNP1
CD4	ENSG00000159217	IGF2BP1	17:47142930:T:C	rs67560975	68156	5.35266e-05	0.139573	0.00095927	evSNP1
CD4	ENSG00000108561	C1QBP	17:6286918:C:T	rs8066130	934768	5.38814e-05	0.204152	0.00095927	evSNP1
CD4	ENSG00000261879	ZNF594-DT	17:4385503:C:T	rs12952341	-709876	5.49113e-05	0.129457	0.00095927	evSNP1
CD4	ENSG00000141564	RPTOR	17:78783782:G:A	rs11658248	265163	5.58409e-05	0.18641	0.00095927	evSNP1
CD4	ENSG00000132470	ITGB4	17:72784649:C:T	rs895690	-932759	5.84194e-05	0.0640359	0.00095927	evSNP1
CD4	ENSG00000108733	PEX12	17:33548062:C:T	rs35995392	-357820	5.88167e-05	0.0705823	0.00095927	evSNP1
CD4	ENSG00000129654	FOXJ1	17:74857676:A:G	rs13342029	720296	5.96256e-05	0.093325	0.00095927	evSNP1
CD4	ENSG00000273018	FAM106A	17:17610079:C:T	rs62064078	-844940	6.10401e-05	-0.239988	0.00095927	evSNP1
CD4	ENSG00000262814	MRPL12	17:79631324:G:A	rs62080203	-39063	6.11079e-05	0.204902	0.00095927	evSNP1
CD4	ENSG00000092931	MFSD11	17:75103031:G:A	rs689241	371084	6.27524e-05	-0.327372	0.00095927	evSNP1
CD4	ENSG00000075429	CACNG5	17:64439098:G:C	rs7211932	-392137	6.27818e-05	0.133089	0.00095927	evSNP1
CD4	ENSG00000177728	TMEM94	17:72649890:T:C	rs35729709	-787350	6.37833e-05	0.132371	0.00095927	evSNP1
CD4	ENSG00000012048	BRCA1	17:41684819:G:A	rs113645363	407319	6.41566e-05	-0.133284	0.00095927	evSNP1
CD4	ENSG00000262227		17:5566962:G:A	rs78531070	675961	6.41716e-05	0.12196	0.00095927	evSNP1
CD4	ENSG00000267321	SNHG30	17:32906038:G:C	rs117721431	-989101	6.45957e-05	0.27731	0.00095927	evSNP1
CD4	ENSG00000177374	HIC1	17:1143013:C:T	rs144714872	-814435	6.52195e-05	0.166504	0.00095927	evSNP1
CD4	ENSG00000170525	PFKFB3	10:6108439:G:A	rs4147359	-78442	8.76063e-05	0.132807	0.000959282	evSNP1
CD4	ENSG00000107554	DNMBP	10:102597641:T:C	rs2495763	827965	8.80354e-05	0.0936436	0.000959282	evSNP1
CD4	ENSG00000171914	TLN2	15:62576054:C:G	rs289171	-106671	5.01966e-05	0.180039	0.000960906	evSNP1
CD4	ENSG00000137860	SLC28A2	15:45972328:T:C	rs57974632	427900	5.3757e-05	0.103392	0.000961286	evSNP1
CD4	ENSG00000128833	MYO5C	15:53329772:C:T	rs4142455	741777	5.38033e-05	-0.142989	0.000961286	evSNP1
CD4	ENSG00000204149	AGAP6	10:52048096:T:A	rs1025614	300018	8.98421e-05	0.140388	0.000962377	evSNP1
CD4	ENSG00000260496		16:398643:A:C	rs11649268	-652283	5.90644e-05	-0.13128	0.000962403	evSNP1
CD4	ENSG00000100908	EMC9	14:24537543:T:A	rs12590845	-73254	0.000110416	0.149948	0.00096241	evSNP1
CD4	ENSG00000099800	TIMM13	19:1670561:G:T	rs36013213	-757331	9.9821e-05	-0.217028	0.000964086	evSNP1
CD4	ENSG00000104853	CLPTM1	19:45212697:T:G	rs111766460	-245145	9.98443e-05	-0.216852	0.000964086	evSNP1
CD4	ENSG00000171469	ZNF561	19:10621729:G:A	rs12327798	889654	0.000101067	-0.194831	0.000964086	evSNP1
CD4	ENSG00000176222	ZNF404	19:44171142:T:C	rs344786	-234395	0.00010108	-0.0874344	0.000964086	evSNP1
CD4	ENSG00000211791	TRAV13-2	14:22924141:A:C	rs11625456	537778	0.00011356	0.306053	0.000964866	evSNP1
CD4	ENSG00000157227	MMP14	14:23187710:A:G	rs1242724	-118056	0.00011369	-0.0713734	0.000964866	evSNP1
CD4	ENSG00000079950	STX7	6:133629183:T:C	rs7449915	794846	0.000108159	0.165238	0.000965889	evSNP1
CD4	ENSG00000204287	HLA-DRA	6:32197736:A:G	rs436845	-209883	0.000108293	0.200614	0.000965889	evSNP1
CD4	ENSG00000126226	PCID2	13:114052920:T:G	rs9549764	189891	0.000135954	0.226059	0.000965987	evSNP1
CD4	ENSG00000161956	SENP3	17:6898897:G:A	rs11571326	-566295	6.66509e-05	0.229088	0.000966894	evSNP1
CD4	ENSG00000246089	MCPH1-DT	8:5533822:T:C	rs55653392	-730841	8.44147e-05	0.17906	0.00096935	evSNP1
CD4	ENSG00000205038	PKHD1L1	8:111241737:A:G	rs62528064	867031	8.61926e-05	0.210441	0.00096935	evSNP1
CD4	ENSG00000091879	ANGPT2	8:5673874:T:C	rs79539726	-747056	8.63777e-05	0.312904	0.00096935	evSNP1
CD4	ENSG00000196872	CRACDL	2:99546709:G:C	rs10169573	-6013	5.4304e-05	0.0854882	0.000971059	evSNP1
CD4	ENSG00000115204	MPV17	2:27028992:T:C	rs714447	-519555	5.45635e-05	-0.181069	0.000971059	evSNP1
CD4	ENSG00000205133	TRIQK	8:94663281:A:G	rs2914954	633380	8.81573e-05	0.10517	0.000971333	evSNP1
CD4	ENSG00000133731	IMPA1	8:83591879:T:G	rs4739899	992951	8.99774e-05	0.144109	0.000973684	evSNP1
CD4	ENSG00000073169	SELENOO	22:49693556:C:T	rs762928	-945852	0.000122298	0.151245	0.000974019	evSNP1
CD4	ENSG00000071564	TCF3	19:2594554:G:A	rs73918049	941950	0.00010315	0.185695	0.000976435	evSNP1
CD4	ENSG00000057663	ATG5	6:107286285:T:C	rs6933862	512619	0.000110842	0.312644	0.000978739	evSNP1
CD4	ENSG00000139187	KLRG1	12:9130861:G:T	rs12827055	28221	5.82749e-05	-0.175724	0.000978802	evSNP1
CD4	ENSG00000273056		9:7448042:C:T	rs16926110	-338646	0.000132904	0.129061	0.00097923	evSNP1
CD4	ENSG00000107262	BAG1	9:33602327:C:T	rs10971597	337566	0.000133668	-0.180882	0.00097923	evSNP1
CD4	ENSG00000204592	HLA-E	6:30461085:G:A	rs1059655	3841	0.000112061	0.181944	0.000979702	evSNP1
CD4	ENSG00000132958	TPTE2	13:20722322:C:A	rs9509056	611419	0.000141595	0.145919	0.000980272	evSNP1
CD4	ENSG00000198873	GRK5	10:120243622:C:T	rs12572429	-723479	9.31437e-05	-0.228574	0.000981113	evSNP1
CD4	ENSG00000078269	SYNJ2	6:158760373:C:T	rs12201779	357485	0.000113365	0.158117	0.000981388	evSNP1
CD4	ENSG00000167380	ZNF226	19:45313715:T:C	rs2927477	644489	0.000105459	0.240309	0.000981727	evSNP1
CD4	ENSG00000267309	ZNF566-AS1	19:36024946:G:C	rs4806174	-955605	0.000107895	0.0916248	0.000981727	evSNP1
CD4	ENSG00000180855	ZNF443	19:12214585:C:T	rs12052145	-337341	0.000108238	0.170032	0.000981727	evSNP1
CD4	ENSG00000011132	APBA3	19:2919718:C:T	rs11879923	-841979	0.00010843	0.142962	0.000981727	evSNP1
CD4	ENSG00000099341	PSMD8	19:38797043:G:T	rs114285267	-68133	0.000112582	0.278287	0.000981727	evSNP1
CD4	ENSG00000172009	THOP1	19:3227742:T:G	rs312059	442284	0.000114888	0.156139	0.000981727	evSNP1
CD4	ENSG00000039650	PNKP	19:51106148:G:T	rs8106843	734982	0.000115676	-0.166956	0.000981727	evSNP1
CD4	ENSG00000176182	MYPOP	19:45523583:G:A	rs4803791	-882279	0.000116332	0.148983	0.000981727	evSNP1
CD4	ENSG00000125744	RTN2	19:45818527:G:A	rs364755	-181792	0.000116409	0.097865	0.000981727	evSNP1
CD4	ENSG00000161277	THAP8	19:35951562:A:G	rs111826784	-594102	0.000117452	0.201555	0.000981727	evSNP1
CD4	ENSG00000105656	ELL	19:17756994:G:A	rs28510435	-875943	0.000117564	0.182968	0.000981727	evSNP1
CD4	ENSG00000267767	LINC01801	19:35844778:T:C	rs73033707	521005	0.000117615	0.148119	0.000981727	evSNP1
CD4	ENSG00000267670		19:13837693:C:T	rs148831362	-304676	0.000117824	0.160856	0.000981727	evSNP1
CD4	ENSG00000166770	ZNF667-AS1	19:57864599:A:T	rs862702	875980	0.000117824	0.133443	0.000981727	evSNP1
CD4	ENSG00000153896	ZNF599	19:36011410:C:T	rs4806167	747276	0.00011789	0.127413	0.000981727	evSNP1
CD4	ENSG00000267512		19:13694597:T:A	rs7252743	442636	0.000119384	-0.0979587	0.000981727	evSNP1
CD4	ENSG00000160336	ZNF761	19:53078272:T:G	rs149277166	-856955	0.000120295	0.286162	0.000981727	evSNP1
CD4	ENSG00000159917	ZNF235	19:45146103:T:C	rs7255066	336904	0.000120577	0.0996543	0.000981727	evSNP1
CD4	ENSG00000233493	TMEM238	19:56047844:A:T	rs310452	151878	0.000121156	0.115691	0.000981727	evSNP1
CD4	ENSG00000126464	PRR12	19:50995098:G:A	rs2431821	900198	0.000121276	0.150684	0.000981727	evSNP1
CD4	ENSG00000267838		19:55394734:G:A	rs11671686	444372	0.000121728	0.0913766	0.000981727	evSNP1
CD4	ENSG00000269404	SPIB	19:51829034:G:A	rs10408816	906839	0.000122498	-0.0989499	0.000981727	evSNP1
CD4	ENSG00000006638	TBXA2R	19:3066431:G:A	rs34361094	-540407	0.000122648	0.155874	0.000981727	evSNP1
CD4	ENSG00000179855	GIPC3	19:4505110:T:C	rs77162490	919559	0.000122793	0.127937	0.000981727	evSNP1
CD4	ENSG00000182986	ZNF320	19:54212374:G:A	rs112554575	811428	0.000126561	0.126255	0.000981727	evSNP1
CD4	ENSG00000174917	MICOS13	19:5196218:G:A	rs7255699	-484689	0.00012691	0.208012	0.000981727	evSNP1
CD4	ENSG00000267007		19:2346730:A:G	rs7249727	531482	0.000126927	-0.165861	0.000981727	evSNP1
CD4	ENSG00000185800	DMWD	19:45937173:G:C	rs10420725	-358887	0.00012766	0.136525	0.000981727	evSNP1
CD4	ENSG00000130332	LSM7	19:2490931:T:C	rs66952252	162312	0.000129415	0.216224	0.000981727	evSNP1
CD4	ENSG00000213762	ZNF134	19:58624085:G:C	rs145439945	498484	0.000130785	-0.272479	0.000981727	evSNP1
CD4	ENSG00000108107	RPL28	19:55897327:A:G	rs17700376	614	0.000132774	0.135302	0.000981727	evSNP1
CD4	ENSG00000105220	GPI	19:33890838:C:G	rs10406327	-959547	0.000133089	-0.156402	0.000981727	evSNP1
CD4	ENSG00000104960	PTOV1	19:49687459:C:A	rs4802585	-666533	0.000133561	0.306712	0.000981727	evSNP1
CD4	ENSG00000127663	KDM4B	19:5203405:A:T	rs57448103	234280	0.000134619	0.170549	0.000981727	evSNP1
CD4	ENSG00000128011	LRFN1	19:40352410:A:G	rs12985568	546434	0.000134623	0.107215	0.000981727	evSNP1
CD4	ENSG00000069399	BCL3	19:45357939:A:G	rs2927468	106977	0.000135141	0.139192	0.000981727	evSNP1
CD4	ENSG00000121417	ZNF211	19:58748974:T:C	rs73056284	607213	0.000135546	0.239033	0.000981727	evSNP1
CD4	ENSG00000105650	PDE4C	19:17692986:A:G	rs181841342	-673243	0.000135598	0.145975	0.000981727	evSNP1
CD4	ENSG00000130270	ATP8B3	19:1425448:C:T	rs11666805	-386827	0.000135642	0.153578	0.000981727	evSNP1
CD4	ENSG00000196724	ZNF418	19:57559936:G:T	rs8109353	-886825	0.000135666	0.0883282	0.000981727	evSNP1
CD4	ENSG00000167748	KLK1	19:51944781:T:A	rs78800097	617738	0.00013568	0.206961	0.000981727	evSNP1
CD4	ENSG00000254936		8:11093364:G:A	rs11250123	109790	9.24362e-05	0.215932	0.000982742	evSNP1
CD4	ENSG00000259598		15:37849683:T:C	rs10162808	-966588	5.68974e-05	0.0839982	0.000983774	evSNP1
CD4	ENSG00000232388	SMIM26	20:18960704:A:C	rs11698995	412640	0.000159355	0.255042	0.000983995	evSNP1
CD4	ENSG00000126005	MMP24OS	20:33832494:T:C	rs2425023	-33440	0.000161541	-0.176557	0.000983995	evSNP1
CD4	ENSG00000101190	TCFL5	20:61341472:G:A	rs3746778	-151643	0.000165633	-0.0888461	0.000983995	evSNP1
CD4	ENSG00000042062	RIPOR3	20:48915766:T:C	rs6125971	-392299	0.000168935	0.123394	0.000983995	evSNP1
CD4	ENSG00000125818	PSMF1	20:1655186:C:T	rs56113269	561280	0.000172247	-0.275608	0.000983995	evSNP1
CD4	ENSG00000125810	CD93	20:23261738:C:T	rs62207979	194761	0.000175771	0.127218	0.000983995	evSNP1
CD4	ENSG00000101407	TTI1	20:37518901:G:A	rs6028180	857031	0.000177812	0.152099	0.000983995	evSNP1
CD4	ENSG00000124155	PIGT	20:43342049:T:C	rs6031758	-702668	0.000180288	-0.151159	0.000983995	evSNP1
CD4	ENSG00000124256	ZBP1	20:56453291:T:C	rs6025863	257659	0.000184336	0.237756	0.000983995	evSNP1
CD4	ENSG00000101363	MANBAL	20:35249856:T:G	rs6065130	-668185	0.000186388	0.154395	0.000983995	evSNP1
CD4	ENSG00000125846	ZNF133	20:17489473:C:T	rs2072957	-779648	0.000188039	0.140596	0.000983995	evSNP1
CD4	ENSG00000101343	CRNKL1	20:20805931:A:G	rs73607422	769241	0.000189773	0.264046	0.000983995	evSNP1
CD4	ENSG00000101004	NINL	20:25215721:C:A	rs55880764	-350432	0.000190735	0.166922	0.000983995	evSNP1
CD4	ENSG00000064787	BCAS1	20:52687232:A:G	rs6127084	-72	0.000192313	0.108031	0.000983995	evSNP1
CD4	ENSG00000088876	ZNF343	20:2346333:T:C	rs6137792	-159015	0.000193061	-0.0877981	0.000983995	evSNP1
CD4	ENSG00000172296	SPTLC3	20:12292396:C:A	rs117895961	-697231	0.000195862	0.138043	0.000983995	evSNP1
CD4	ENSG00000124126	PREX1	20:46826268:G:A	rs6066667	-618152	0.000197512	-0.262526	0.000983995	evSNP1
CD4	ENSG00000125864	BFSP1	20:18124637:A:G	rs6132034	574772	0.000200012	-0.0785763	0.000983995	evSNP1
CD4	ENSG00000089177	KIF16B	20:17153321:G:A	rs852100	599243	0.000200575	-0.225036	0.000983995	evSNP1
CD4	ENSG00000204713	TRIM27	6:28279100:A:T	rs853694	-612666	0.000115585	0.275162	0.000984404	evSNP1
CD4	ENSG00000112425	EPM2A	6:145364923:C:T	rs6921538	-692237	0.000116084	-0.122359	0.000984404	evSNP1
CD4	ENSG00000213780	GTF2H4	6:31319176:G:A	rs9266057	443215	0.000117287	0.210234	0.000984404	evSNP1
CD4	ENSG00000111912	NCOA7	6:126290265:A:G	rs62426379	187958	0.000118173	-0.160615	0.000984404	evSNP1
CD4	ENSG00000234913		22:18235288:C:G	rs181407	-254786	0.000126401	0.0987325	0.000989032	evSNP1
CD4	ENSG00000100697	DICER1	14:95041226:G:C	rs67277167	-583121	0.000119363	0.234024	0.000989161	evSNP1
CD4	ENSG00000073712	FERMT2	14:53332854:G:C	rs4901304	-86299	0.000119708	-0.118128	0.000989161	evSNP1
CD4	ENSG00000119673	ACOT2	14:74166590:A:C	rs17782112	132266	0.000121153	0.15943	0.000989161	evSNP1
CD4	ENSG00000264964	TWSG1-DT	18:9440146:A:G	rs113262783	105707	0.000124283	0.130142	0.000989354	evSNP1
CD4	ENSG00000264235	MYL12-AS1	18:2884145:G:A	rs1248529	-377703	0.000126133	0.0828596	0.000989354	evSNP1
CD4	ENSG00000230415	LINC01786	1:981931:A:G	rs2465128	-228672	5.65351e-05	-0.163639	0.000989365	evSNP1
CD4	ENSG00000073008	PVR	19:45952325:G:T	rs7245625	805227	0.000137642	0.132774	0.000990233	evSNP1
CD4	ENSG00000184076	UQCR10	22:29866456:G:C	rs28380	-296902	0.000132856	-0.151056	0.000990645	evSNP1
CD4	ENSG00000100311	PDGFB	22:39990775:C:T	rs5750854	350019	0.000133664	0.110812	0.000990645	evSNP1
CD4	ENSG00000159873	CCDC117	22:28306303:C:T	rs5762398	-862359	0.000135294	-0.266644	0.000990645	evSNP1
CD4	ENSG00000176177	ENTHD1	22:40049724:T:C	rs136846	-240144	0.000135492	-0.0992738	0.000990645	evSNP1
CD4	ENSG00000232533	FAM131B-AS2	7:143622084:C:A	rs74409396	544496	0.000139646	0.338911	0.00099222	evSNP1
CD4	ENSG00000127990	SGCE	7:94020090:T:C	rs2374719	-265431	0.000140165	0.127715	0.00099222	evSNP1
CD4	ENSG00000189067	LITAF	16:11565481:G:C	rs4780378	-164756	6.23155e-05	0.190608	0.000992235	evSNP1
CD4	ENSG00000086504	MRPL28	16:495662:T:C	rs11645697	75135	6.51538e-05	0.164847	0.000992235	evSNP1
CD4	ENSG00000131143	COX4I1	16:86244557:A:G	rs276948	412318	6.79035e-05	0.212529	0.000992235	evSNP1
CD4	ENSG00000038532	CLEC16A	16:10060750:G:C	rs9788880	-977595	6.81699e-05	-0.133878	0.000992235	evSNP1
CD4	ENSG00000261052	SULT1A3	16:29215435:A:G	rs153218	-990319	7.03854e-05	0.151181	0.000992235	evSNP1
CD4	ENSG00000166669	ATF7IP2	16:10355690:C:G	rs194330	-64601	7.18134e-05	-0.230762	0.000992235	evSNP1
CD4	ENSG00000168140	VASN	16:4390873:A:G	rs73507245	-30976	7.23249e-05	-0.128304	0.000992235	evSNP1
CD4	ENSG00000103381	CPPED1	16:13719196:G:A	rs12927536	821322	7.56919e-05	0.254232	0.000992235	evSNP1
CD4	ENSG00000167208	SNX20	16:50935442:G:A	rs9929432	220178	7.63457e-05	0.175961	0.000992235	evSNP1
CD4	ENSG00000140931	CMTM3	16:65865523:G:C	rs4785865	-772254	7.73443e-05	0.300368	0.000992235	evSNP1
CD4	ENSG00000103199	ZNF500	16:4919710:T:C	rs1876354	102085	7.75137e-05	-0.155366	0.000992235	evSNP1
CD4	ENSG00000260751		16:24320791:C:G	rs1859200	740797	7.77545e-05	-0.093958	0.000992235	evSNP1
CD4	ENSG00000167978	SRRM2	16:3245467:G:A	rs113098181	443137	7.79469e-05	-0.260647	0.000992235	evSNP1
CD4	ENSG00000166188	ZNF319	16:57048118:C:T	rs289703	-986239	7.84358e-05	0.107601	0.000992235	evSNP1
CD4	ENSG00000085721	RRN3	16:15928318:G:A	rs62031672	740144	8.11385e-05	0.194553	0.000992235	evSNP1
CD4	ENSG00000159753	CARMIL2	16:68026126:T:C	rs73596365	347304	8.14998e-05	0.301102	0.000992235	evSNP1
CD4	ENSG00000224888	HSALR1	16:88257959:T:C	rs11117386	-539629	8.34258e-05	-0.0989434	0.000992235	evSNP1
CD4	ENSG00000183889	NPIPA6	16:15919618:C:T	rs216164	-491683	8.36315e-05	0.156985	0.000992235	evSNP1
CD4	ENSG00000262468	LINC01569	16:4673197:C:G	rs117724468	369407	8.38251e-05	0.249145	0.000992235	evSNP1
CD4	ENSG00000171490	RSL1D1	16:11968775:A:G	rs111769337	23333	8.58788e-05	-0.246742	0.000992235	evSNP1
CD4	ENSG00000065457	ADAT1	16:75174721:G:T	rs11640020	-482477	8.66825e-05	-0.176358	0.000992235	evSNP1
CD4	ENSG00000159461	AMFR	16:56511925:T:C	rs75818633	52475	9.04918e-05	-0.264014	0.000992235	evSNP1
CD4	ENSG00000261592		16:87847308:A:G	rs9934542	413407	9.33724e-05	-0.0954288	0.000992235	evSNP1
CD4	ENSG00000005194	CIAPIN1	16:57147852:T:G	rs55997431	-333588	9.44302e-05	-0.241186	0.000992235	evSNP1
CD4	ENSG00000270020		16:85966458:A:C	rs11860480	-591045	9.54226e-05	0.137187	0.000992235	evSNP1
CD4	ENSG00000179889	PDXDC1	16:15504225:G:A	rs11642570	435777	9.79924e-05	-0.157138	0.000992235	evSNP1
CD4	ENSG00000172366	MCRIP2	16:1525381:G:A	rs56128817	833568	9.81985e-05	-0.211363	0.000992235	evSNP1
CD4	ENSG00000103111	MON1B	16:76290605:G:C	rs12446675	-934127	9.87773e-05	0.165509	0.000992235	evSNP1
CD4	ENSG00000166455	C16orf46	16:81162771:A:C	rs62053166	51899	9.9486e-05	0.11706	0.000992235	evSNP1
CD4	ENSG00000269482		16:880431:C:T	rs7194435	739802	9.99913e-05	0.106391	0.000992235	evSNP1
CD4	ENSG00000127561	SYNGR3	16:1581770:A:G	rs2745183	-457891	0.000100218	0.118988	0.000992235	evSNP1
CD4	ENSG00000184207	PGP	16:1363878:C:T	rs9926183	-900930	0.000100517	-0.163014	0.000992235	evSNP1
CD4	ENSG00000103249	CLCN7	16:816294:T:G	rs3765322	-709287	0.000103863	0.162702	0.000992235	evSNP1
CD4	ENSG00000131634	TMEM204	16:2081377:C:G	rs7203846	502688	0.000104821	0.160606	0.000992235	evSNP1
CD4	ENSG00000103067	ESRP2	16:67604353:G:C	rs34447959	-667652	0.000105986	0.238352	0.000992235	evSNP1
CD4	ENSG00000261609	GAN	16:80930048:T:A	rs7205468	-418509	0.000106696	-0.157108	0.000992235	evSNP1
CD4	ENSG00000103175	WFDC1	16:84979114:G:A	rs950345	650862	0.000107152	0.104241	0.000992235	evSNP1
CD4	ENSG00000103024	NME3	16:1378788:C:T	rs8048759	-442943	0.000107783	0.169755	0.000992235	evSNP1
CD4	ENSG00000261552		16:29978805:A:G	rs12918340	976706	0.000108874	-0.147053	0.000992235	evSNP1
CD4	ENSG00000172460	PRSS30P	16:2729934:G:C	rs112436312	-162811	0.000109036	0.176495	0.000992235	evSNP1
CD4	ENSG00000270006	C16orf95-DT	16:87116277:G:A	rs72813976	-234838	0.000109943	0.152081	0.000992235	evSNP1
CD4	ENSG00000260755		16:66672057:T:C	rs48573	128717	0.000111044	0.159146	0.000992235	evSNP1
CD4	ENSG00000125484	GTF3C4	9:135314228:C:T	rs117124523	-231194	0.000138433	0.18326	0.000993007	evSNP1
CD4	ENSG00000225408		9:5579531:A:C	rs139276355	-140713	0.000140047	-0.191921	0.000993007	evSNP1
CD4	ENSG00000236986		9:133309439:C:T	rs1046928	-733453	0.000140118	0.147886	0.000993007	evSNP1
CD4	ENSG00000133019	CHRM3	1:240367698:G:A	rs76451958	817833	5.74104e-05	-0.086159	0.000993551	evSNP1
CD4	ENSG00000116903	EXOC8	1:232273062:A:C	rs12069675	799464	5.80742e-05	0.166317	0.000993551	evSNP1
CD4	ENSG00000273416		1:235072498:C:T	rs7531880	-195426	5.89226e-05	0.140166	0.000993551	evSNP1
CD4	ENSG00000197056	ZMYM1	1:34962623:A:C	rs2359107	-562764	5.90917e-05	-0.134105	0.000993551	evSNP1
CD4	ENSG00000262413		17:80591783:C:T	rs9902127	766186	6.9666e-05	-0.0996136	0.000996977	evSNP1
CD4	ENSG00000211797	TRAV17	14:22326860:A:G	rs10131946	-138918	0.000123694	0.111422	0.000997287	evSNP1
CD4	ENSG00000133703	KRAS	12:26257411:G:A	rs56384346	853541	6.09059e-05	-0.227839	0.000998352	evSNP1
CD4	ENSG00000111731	C2CD5	12:23217972:A:C	rs75450464	520492	6.16402e-05	-0.343929	0.000998352	evSNP1
CD4	ENSG00000088038	CNOT3	19:55395872:G:A	rs7260414	754428	0.000139844	-0.153223	0.000998474	evSNP1
CD4	ENSG00000007047	MARK4	19:45892145:A:G	rs36046716	309599	0.000140893	0.139855	0.000998474	evSNP1
CD4	ENSG00000204611	ZNF616	19:53445163:C:T	rs35112943	801988	0.000142099	0.117193	0.000998474	evSNP1
CD4	ENSG00000213015	ZNF580	19:56564244:C:T	rs443580	417862	0.000142332	0.163955	0.000998474	evSNP1
CD4	ENSG00000198258	UBL5	19:9248567:T:A	rs78798589	-690001	0.000142752	-0.336844	0.000998474	evSNP1
CD4	ENSG00000184752	NDUFA12	12:95422742:C:G	rs35582	25196	6.34228e-05	-0.21577	0.000998619	evSNP1
CD4	ENSG00000010219	DYRK4	12:4019003:T:C	rs602132	-652367	6.44903e-05	-0.141664	0.000998619	evSNP1
CD4	ENSG00000255733	IFNG-AS1	12:68427036:G:T	rs17104682	43811	6.66852e-05	0.148781	0.000998619	evSNP1
CD4	ENSG00000247077	PGAM5	12:132685566:C:T	rs7953158	-601839	6.69878e-05	-0.146241	0.000998619	evSNP1
CD4	ENSG00000205810	KLRC3	12:10144246:G:A	rs531425	-428948	6.71618e-05	-0.13637	0.000998619	evSNP1
CD4	ENSG00000166922	SCG5	15:33557227:G:A	rs62012384	623350	6.22328e-05	0.170097	0.000998882	evSNP1
CD4	ENSG00000197696	NMB	15:85670789:A:G	rs11073955	468995	6.46898e-05	0.148834	0.000998882	evSNP1
CD4	ENSG00000259377		15:52837120:T:C	rs28790063	792438	6.70906e-05	0.221819	0.000998882	evSNP1
CD4	ENSG00000169018	FEM1B	15:68179063:C:T	rs71400380	-391078	7.13504e-05	0.242347	0.000998882	evSNP1
CD4	ENSG00000166797	CIAO2A	15:63618110:A:C	rs1043239	-768107	7.22718e-05	-0.165673	0.000998882	evSNP1
CD4	ENSG00000188779	SKOR1	15:67814542:G:A	rs62015089	-297500	7.24861e-05	0.197402	0.000998882	evSNP1
CD4	ENSG00000259448	LINC02352	15:32423933:G:A	rs10468022	915710	7.37853e-05	-0.104582	0.000998882	evSNP1
CD4	ENSG00000259251	VPS13C-DT	15:63295241:G:T	rs4775594	942539	7.39113e-05	-0.0988486	0.000998882	evSNP1
CD4	ENSG00000103966	EHD4	15:42935698:G:A	rs35006192	670922	7.45435e-05	0.302705	0.000998882	evSNP1
CD4	ENSG00000066697	MSANTD3	9:103877966:C:T	rs2987748	688528	0.00014529	0.120283	0.000998956	evSNP1
CD4	ENSG00000147912	FBXO10	9:37548368:C:T	rs12550961	-40503	0.000145507	0.112928	0.000998956	evSNP1
CD4	ENSG00000156052	GNAQ	9:79686437:T:A	rs1928480	-959937	0.000145553	-0.158563	0.000998956	evSNP1
CD4	ENSG00000107949	BCCIP	10:128409273:A:G	rs61874399	897158	9.79722e-05	0.156246	0.000998962	evSNP1
CD4	ENSG00000123240	OPTN	10:13815790:C:T	rs10906471	674341	9.79994e-05	-0.17981	0.000998962	evSNP1
CD4	ENSG00000144524	COPS7B	2:232311450:G:A	rs7578189	-334931	5.89491e-05	-0.164081	0.000999562	evSNP1
CD4	ENSG00000138085	ATRAID	2:26809606:G:C	rs1554903	-625289	6.07862e-05	-0.375769	0.000999562	evSNP1
CD4	ENSG00000172965	MIR4435-2HG	2:112524825:C:T	rs3934109	272148	6.11497e-05	0.274919	0.000999562	evSNP1
CD4	ENSG00000115421	PAPOLG	2:60737485:A:G	rs45627332	-245880	6.17725e-05	0.230118	0.000999562	evSNP1
CD4	ENSG00000236682	MAP3K2-DT	2:128107470:T:C	rs6716392	-39236	6.20336e-05	0.174402	0.000999562	evSNP1
CD4	ENSG00000229267	SNHG31	2:215181889:G:A	rs9677504	-493064	6.21598e-05	0.175288	0.000999562	evSNP1
CD4	ENSG00000071073	MGAT4A	2:98921826:G:A	rs3731659	-425763	6.37556e-05	-0.205715	0.000999562	evSNP1
CD4	ENSG00000068912	ERLEC1	2:53493220:C:G	rs6728216	-520961	6.38647e-05	0.343113	0.000999562	evSNP1
CD4	ENSG00000115233	PSMD14	2:162277301:G:A	rs3769956	112752	6.48322e-05	-0.31178	0.000999562	evSNP1
CD4	ENSG00000074054	CLASP1	2:121614391:G:T	rs10427244	-792772	6.59894e-05	-0.233009	0.000999562	evSNP1
CD4	ENSG00000152256	PDK1	2:173664609:G:A	rs2161994	244508	6.66894e-05	-0.173673	0.000999562	evSNP1
CD4	ENSG00000237753	SLC20A1-DT	2:113855224:G:T	rs113369144	451957	6.83285e-05	0.274798	0.000999562	evSNP1
CD4	ENSG00000224376		2:231565702:T:A	rs4973345	-687985	6.85935e-05	0.109373	0.000999562	evSNP1
CD4	ENSG00000135913	USP37	2:219986243:C:T	rs17574343	553159	6.86415e-05	0.193934	0.000999562	evSNP1
CD4	ENSG00000153250	RBMS1	2:161080841:A:G	rs12692585	-269464	7.07064e-05	0.210949	0.000999562	evSNP1
CD4	ENSG00000236498		2:62461120:G:A	rs13385025	365553	7.16576e-05	0.141744	0.000999562	evSNP1
CD4	ENSG00000150938	CRIM1	2:37307246:G:C	rs7596489	724177	7.29482e-05	-0.173316	0.000999562	evSNP1
CD4	ENSG00000184182	UBE2F	2:239329736:T:C	rs563282	454267	7.38665e-05	0.171967	0.000999562	evSNP1
CD4	ENSG00000115415	STAT1	2:192227230:T:C	rs12988758	341544	7.42744e-05	-0.188977	0.000999562	evSNP1
CD4	ENSG00000091436	MAP3K20	2:174162434:A:G	rs820021	222271	7.50675e-05	0.111224	0.000999562	evSNP1
CD4	ENSG00000118004	COLEC11	2:3586529:C:T	rs10197283	-55897	7.55321e-05	0.1162	0.000999562	evSNP1
CD4	ENSG00000235092	ID2-AS1	2:8656718:A:G	rs4668577	-165275	7.62339e-05	-0.118946	0.000999562	evSNP1
CD4	ENSG00000130561	SAG	2:234682062:C:T	rs4148329	465600	7.63494e-05	-0.0746522	0.000999562	evSNP1
CD4	ENSG00000160307	S100B	21:48039367:A:G	rs11089085	14246	2.00187e-08	-0.285891	1.84172e-06	evSNP2
CD4	ENSG00000113851	CRBN	3:3118498:A:G	rs17882210	-102896	2.87397e-07	-1.41489	3.96607e-05	evSNP2
CD4	ENSG00000223865	HLA-DPB1	6:33805949:C:G	rs12194518	762246	2.01638e-07	-1.32866	4.39571e-05	evSNP2
CD4	ENSG00000175893	ZDHHC21	9:15299590:T:C	rs11792305	606121	1.50404e-06	0.308747	0.000267453	evSNP2
CD4	ENSG00000070061	ELP1	9:111628483:T:C	rs10759322	-67913	4.33707e-06	0.333559	0.000267453	evSNP2
CD4	ENSG00000146476	ARMT1	6:151208008:T:C	rs35186234	-565414	5.27633e-06	0.842026	0.000383413	evSNP2
CD4	ENSG00000165879	FRAT1	10:98369256:C:T	rs11188853	-709766	2.91522e-06	-0.530948	0.000403993	evSNP2
CD4	ENSG00000036448	MYOM2	8:2082348:C:A	rs35920006	89193	1.13079e-05	0.53497	0.000407085	evSNP2
CD4	ENSG00000246089	MCPH1-DT	8:6877920:G:A	rs144608002	613257	1.52944e-05	0.556523	0.000407085	evSNP2
CD4	ENSG00000091879	ANGPT2	8:5655036:A:G	rs73187783	-765894	2.48602e-05	-0.323427	0.000407085	evSNP2
CD4	ENSG00000154144	TBRG1	11:125283439:T:C	rs1863588	790707	8.25053e-06	-1.04159	0.000491898	evSNP2
CD4	ENSG00000118181	RPS25	11:119747312:G:A	rs481716	857911	3.59389e-05	1.23828	0.000587002	evSNP2
CD4	ENSG00000156299	TIAM1	21:32964307:T:C	rs9977656	32017	3.92204e-05	0.354642	0.00060138	evSNP2
CD4	ENSG00000168615	ADAM9	8:38797591:C:T	rs9298647	-56797	4.1718e-05	2.74845	0.000607229	evSNP2
CD4	ENSG00000140941	MAP1LC3B	16:86707033:G:C	rs452938	-710568	1.02049e-05	0.508142	0.000609188	evSNP2
CD4	ENSG00000167978	SRRM2	16:1967748:G:C	rs337288	-834582	1.44511e-05	-1.20798	0.000609188	evSNP2
CD4	ENSG00000170525	PFKFB3	10:6409502:T:C	rs7915166	222621	5.16735e-05	0.226803	0.000674095	evSNP2
CD4	ENSG00000243660	ZNF487	10:43871999:C:T	rs7094556	-60283	5.29499e-05	0.429532	0.000674095	evSNP2
CD4	ENSG00000272764		10:6281397:T:C	rs7894118	425449	6.12426e-05	-0.34168	0.000674095	evSNP2
CD4	ENSG00000026025	VIM	10:16779115:C:T	rs12098816	-491143	6.37318e-05	0.295099	0.000674095	evSNP2
CD4	ENSG00000148803	FUOM	10:135082346:A:G	rs2275720	-89183	8.88632e-05	-0.408689	0.000674095	evSNP2
CD4	ENSG00000213341	CHUK	10:101903906:T:G	rs10883447	-85470	9.10355e-05	0.268549	0.000674095	evSNP2
CD4	ENSG00000224023	EDRF1-DT	10:126592283:C:T	rs61873268	-815852	9.66866e-05	4.20758	0.000674095	evSNP2
CD4	ENSG00000165752	STK32C	10:134693995:T:A	rs10732707	548644	0.000102568	-0.283849	0.000674095	evSNP2
CD4	ENSG00000107949	BCCIP	10:126564349:A:C	rs2559504	-947766	0.000107725	-0.344307	0.000674095	evSNP2
CD4	ENSG00000237943	PRKCQ-AS1	10:5865270:T:A	rs7082619	-757111	0.000109431	-0.4116	0.000674095	evSNP2
CD4	ENSG00000113312	TTC1	5:159757820:G:A	rs28694840	321700	1.86291e-05	0.5682	0.000706791	evSNP2
CD4	ENSG00000169045	HNRNPH1	5:178704106:T:C	rs4701089	-357679	2.30909e-05	-0.333419	0.000706791	evSNP2
CD4	ENSG00000214293	APTR	7:76910730:C:T	rs10228274	-414852	3.71595e-05	-1.45398	0.000707411	evSNP2
CD4	ENSG00000128536	CDHR3	7:105577258:A:G	rs193857	60016	4.63413e-05	0.339379	0.000707411	evSNP2
CD4	ENSG00000171115	GIMAP8	7:150496528:C:T	rs7781606	348810	4.92429e-05	-0.603184	0.000707411	evSNP2
CD4	ENSG00000158525	CPA5	7:130880487:G:A	rs34373448	895857	5.00822e-05	-0.494273	0.000707411	evSNP2
CD4	ENSG00000273319		7:129941265:G:A	rs3807345	-679958	5.80607e-05	0.481177	0.000707411	evSNP2
CD4	ENSG00000105983	LMBR1	7:157566028:A:G	rs73165841	880104	7.1031e-05	-0.625928	0.000707411	evSNP2
CD4	ENSG00000106591	MRPL32	7:42745578:G:A	rs2583893	-226221	7.17769e-05	0.424819	0.000707411	evSNP2
CD4	ENSG00000006530	AGK	7:141365128:T:C	rs2286151	114139	9.7965e-05	0.509144	0.000707411	evSNP2
CD4	ENSG00000184743	ATL3	11:64118183:A:C	rs1199047	678790	6.34194e-05	3.9117	0.000726523	evSNP2
CD4	ENSG00000135686	KLHL36	16:83965049:G:A	rs74744219	-717082	4.11832e-05	-0.672051	0.000727002	evSNP2
CD4	ENSG00000103522	IL21R	16:27828576:T:C	rs72780177	415093	4.2914e-05	0.704872	0.000727002	evSNP2
CD4	ENSG00000215305	VPS16	20:3012815:C:T	rs6076463	191466	1.42569e-05	-0.364329	0.000727477	evSNP2
CD4	ENSG00000125779	PANK2	20:3786637:G:C	rs8156	-82849	2.98291e-05	0.354294	0.000727477	evSNP2
CD4	ENSG00000125818	PSMF1	20:539018:T:G	rs397883	-554888	3.23502e-05	-0.256258	0.000727477	evSNP2
CD4	ENSG00000101109	STK4	20:43559492:G:C	rs78333826	-35623	4.07313e-05	-0.435648	0.000727477	evSNP2
CD4	ENSG00000232838	PET117	20:17696659:T:C	rs4814638	-421858	4.17594e-05	-0.206977	0.000727477	evSNP2
CD4	ENSG00000160255	ITGB2	21:46340843:A:G	rs2070947	-11061	5.79106e-05	0.216934	0.000761111	evSNP2
CD4	ENSG00000180233	ZNRF2	7:29337601:A:G	rs7782011	-986322	0.000126554	0.367898	0.000767593	evSNP2
CD4	ENSG00000177683	THAP5	7:107436514:T:A	rs1548639	-773680	0.000129786	-0.61102	0.000767593	evSNP2
CD4	ENSG00000175164	ABO	9:136769545:C:T	rs10821536	618928	2.56711e-05	-0.670543	0.000774573	evSNP2
CD4	ENSG00000089012	SIRPG	20:1318261:T:G	rs4814138	-320164	5.25484e-05	-0.206966	0.000797781	evSNP2
CD4	ENSG00000156017	CARNMT1	9:77532285:C:T	rs115395239	-111054	5.40202e-05	0.403343	0.000832811	evSNP2
CD4	ENSG00000119509	INVS	9:102058631:G:T	rs72740634	-802907	5.90764e-05	0.256527	0.000840702	evSNP2
CD4	ENSG00000095261	PSMD5	9:123195136:G:C	rs944642	-410126	7.89804e-05	0.466017	0.000859492	evSNP2
CD4	ENSG00000264635		18:169436:C:T	rs62073488	-570226	7.6865e-05	0.315835	0.000908725	evSNP2
CD4	ENSG00000154845	PPP4R1	18:9003266:T:C	rs72942772	-611972	0.000107262	0.185286	0.000908725	evSNP2
CD4	ENSG00000197321	SVIL	10:30231142:C:T	rs1756753	205432	0.000173478	-0.41802	0.000921228	evSNP2
CD4	ENSG00000177697	CD151	11:1109183:T:C	rs7952154	276340	0.000125447	-1.09851	0.000922039	evSNP2
CD4	ENSG00000185272	RBM11	21:15719711:C:T	rs74919661	131260	0.000103702	0.240727	0.000954056	evSNP2
CD4	ENSG00000137098	SPAG8	9:34880850:A:G	rs2455088	-931419	0.000104003	-3.46839	0.000962032	evSNP2
CD4	ENSG00000131653	TRAF7	16:1444729:T:G	rs6600139	-760970	9.77918e-05	1.23248	0.000967624	evSNP2
CD4	ENSG00000105887	MTPN	7:136525731:G:A	rs73157084	863630	0.000199589	0.783067	0.000975209	evSNP2
CD4	ENSG00000160223	ICOSLG	21:45597409:T:G	rs4819385	-63440	0.000120718	0.174031	0.000977098	evSNP2
CD4	ENSG00000204525	HLA-C	6:31461771:T:A	rs2894221	221864	3.67958e-05	-0.924998	0.000980939	evSNP2
CD4	ENSG00000158373	H2BC5	6:25575514:C:T	rs78793624	-582835	4.49972e-05	-0.688646	0.000980939	evSNP2
CD4	ENSG00000266783		18:2229527:T:C	rs117473289	-332692	0.000149988	0.475192	0.000988156	evSNP2
CD4	ENSG00000227256	MIS18A-AS1	21:32989525:A:G	rs9977949	-660649	0.000142333	0.271154	0.00100728	evSNP2
CD4	ENSG00000180644	PRF1	10:73226984:T:C	rs2153449	864453	0.000206226	0.275026	0.00100858	evSNP2
CD4	ENSG00000123240	OPTN	10:13929485:A:C	rs2004685	788036	0.000209574	0.285542	0.00100858	evSNP2
CD4	ENSG00000104613	INTS10	8:19530963:T:C	rs923768	-143688	0.000101044	-0.25711	0.00101821	evSNP2
CD4	ENSG00000160183	TMPRSS3	21:43029218:A:G	rs6586242	-787737	0.000180138	-0.0943593	0.00104142	evSNP2
CD4	ENSG00000160305	DIP2A	21:48007826:T:A	rs117316085	129014	0.000199583	0.360199	0.00104142	evSNP2
CD4	ENSG00000170871	KIAA0232	4:6920726:C:T	rs13435015	137624	2.4713e-05	-0.267978	0.00106266	evSNP2
CD4	ENSG00000172890	NADSYN1	11:71171046:C:T	rs11233744	6891	0.000207492	-1.90178	0.00112968	evSNP2
CD4	ENSG00000164221	CCDC112	5:115080701:G:A	rs10058755	448173	0.000107873	0.475433	0.00114386	evSNP2
CD4	ENSG00000183785	TUBA8	22:18962396:G:A	rs144599128	369299	7.65698e-05	-0.431566	0.00114554	evSNP2
CD4	ENSG00000228839	PIK3IP1-DT	22:31439170:C:T	rs9609200	-249315	8.99396e-05	-0.227983	0.00114554	evSNP2
CD4	ENSG00000183569	SERHL2	22:43693281:A:G	rs5759264	743658	0.000117995	-0.163323	0.00114554	evSNP2
CD4	ENSG00000124126	PREX1	20:47337594:G:C	rs11086261	-106826	0.000119743	0.227336	0.00115357	evSNP2
CD4	ENSG00000231133	HAR1B	20:60990162:G:A	rs62196317	-743509	0.000125423	0.270103	0.00115357	evSNP2
CD4	ENSG00000101160	CTSZ	20:58046736:A:G	rs6100458	464434	0.000136628	-0.254623	0.00115357	evSNP2
CD4	ENSG00000153815	CMIP	16:80915390:T:C	rs2549912	-563385	0.000144606	-0.488437	0.00116673	evSNP2
CD4	ENSG00000188636	RTL6	22:44735708:T:C	rs12171009	-158470	0.000147956	-0.201859	0.0011744	evSNP2
CD4	ENSG00000204390	HSPA1L	6:31101778:T:C	rs3130565	-681659	8.20207e-05	4.64698	0.00117686	evSNP2
CD4	ENSG00000120438	TCP1	6:160185377:G:A	rs12528772	-25404	8.54476e-05	-0.716274	0.00117686	evSNP2
CD4	ENSG00000057657	PRDM1	6:106825321:T:C	rs17066932	291126	0.000131809	1.16728	0.00117686	evSNP2
CD4	ENSG00000234745	HLA-B	6:31229552:A:T	rs2844626	-95413	0.000138324	2.01807	0.00117686	evSNP2
CD4	ENSG00000146285	SCML4	6:107454063:G:A	rs34084328	-691458	0.000185443	0.747875	0.00117686	evSNP2
CD4	ENSG00000242574	HLA-DMB	6:32601684:T:G	rs2002779	-307163	0.000195902	-2.29831	0.00117686	evSNP2
CD4	ENSG00000231500	RPS18	6:32423915:C:G	rs9268807	-815872	0.000200291	-2.25635	0.00117686	evSNP2
CD4	ENSG00000166562	SEC11C	18:56687109:T:G	rs17695139	-119600	0.000199783	-0.378839	0.00117767	evSNP2
CD4	ENSG00000264278	ZNF236-DT	18:74546402:C:T	rs9636013	12151	0.00021098	0.173346	0.00118149	evSNP2
CD4	ENSG00000165644	COMTD1	10:77869269:G:A	rs2117794	873481	0.000297049	0.247509	0.0011941	evSNP2
CD4	ENSG00000138185	ENTPD1	10:98164060:C:T	rs12764493	692524	0.000330116	0.244669	0.0011941	evSNP2
CD4	ENSG00000057608	GDI2	10:6666823:G:A	rs7089639	782728	0.000339864	0.295261	0.0011941	evSNP2
CD4	ENSG00000095564	BTAF1	10:93406510:A:G	rs11492697	-277016	0.000380496	-0.283043	0.0011941	evSNP2
CD4	ENSG00000183255	PTTG1IP	21:46443270:G:C	rs9978923	149518	0.000330667	0.2765	0.00119641	evSNP2
CD4	ENSG00000078269	SYNJ2	6:157906953:G:C	rs149077847	-495935	0.000232564	0.943816	0.00121175	evSNP2
CD4	ENSG00000130340	SNX9	6:158978631:G:T	rs12200938	734335	0.000244574	-0.547258	0.00121175	evSNP2
CD4	ENSG00000271204		7:130969793:G:A	rs117911989	352828	0.000287175	0.887891	0.00121661	evSNP2
CD4	ENSG00000169715	MT1E	16:55756025:A:C	rs6499774	-903362	0.000193425	-0.766819	0.0012305	evSNP2
CD4	ENSG00000226648	PLCG1-AS1	20:39521617:T:C	rs6124288	-245026	0.000162383	-0.140497	0.0012453	evSNP2
CD4	ENSG00000177732	SOX12	20:541589:T:G	rs2006782	235382	0.000180538	-0.15475	0.0012453	evSNP2
CD4	ENSG00000184402	SS18L1	20:60281539:A:C	rs6121769	-437283	0.000195143	0.288372	0.0012453	evSNP2
CD4	ENSG00000101290	CDS2	20:5243042:G:A	rs4815777	135610	0.00019742	0.21673	0.0012453	evSNP2
CD4	ENSG00000151532	VTI1A	10:113756550:G:C	rs17129454	-450206	0.000483867	-0.473317	0.00125449	evSNP2
CD4	ENSG00000138190	EXOC6	10:95082020:A:G	rs34535475	491085	0.000493536	-0.54981	0.00125449	evSNP2
CD4	ENSG00000157578	LCA5L	21:39979776:G:A	rs73217981	-837955	0.000372763	0.304654	0.00127016	evSNP2
CD4	ENSG00000119514	GALNT12	9:101434627:G:A	rs62563783	-135354	0.000155391	-0.98242	0.00130194	evSNP2
CD4	ENSG00000196476	C20orf96	20:956336:C:G	rs6077476	684946	0.000241728	0.440191	0.00130221	evSNP2
CD4	ENSG00000206503	HLA-A	6:30088802:C:T	rs9261436	179765	0.000270056	-3.32707	0.00130275	evSNP2
CD4	ENSG00000118515	SGK1	6:134628543:C:T	rs9493895	-10707	0.000278662	-0.767827	0.00130275	evSNP2
CD4	ENSG00000137343	ATAT1	6:30821187:G:A	rs2250264	226568	0.000329129	1.39321	0.00130275	evSNP2
CD4	ENSG00000272008		6:87142967:T:C	rs9450452	-722036	0.000330473	0.753951	0.00130275	evSNP2
CD4	ENSG00000213780	GTF2H4	6:31538497:T:A	rs915654	662536	0.000340628	0.846921	0.00130275	evSNP2
CD4	ENSG00000103168	TAF1C	16:84453352:A:G	rs12922606	232683	0.000248469	0.478697	0.00131042	evSNP2
CD4	ENSG00000023697	DERA	12:15579166:A:C	rs7972505	-484940	0.000107431	-0.724959	0.00132545	evSNP2
CD4	ENSG00000126746	ZNF384	12:6455960:G:A	rs62622412	-342778	0.00012225	-1.01371	0.00132545	evSNP2
CD4	ENSG00000104219	ZDHHC2	8:16084696:G:T	rs1480139	-928842	0.000190124	-0.281942	0.00133564	evSNP2
CD4	ENSG00000272871		9:14725706:C:G	rs10118290	135643	0.000186889	-0.564398	0.00134549	evSNP2
CD4	ENSG00000106992	AK1	9:129702095:G:A	rs16929468	-937927	0.000220701	-0.775955	0.00134549	evSNP2
CD4	ENSG00000137106	GRHPR	9:37873397:T:C	rs72724178	450734	0.00022407	-0.591539	0.00134549	evSNP2
CD4	ENSG00000107164	FUBP3	9:133360972:G:A	rs71501138	-93380	0.000241805	-0.458551	0.00134549	evSNP2
CD4	ENSG00000155876	RRAGA	9:18671863:A:G	rs144699012	-377509	0.000250605	-0.587747	0.00134549	evSNP2
CD4	ENSG00000203279		9:99175456:T:C	rs10122517	-825526	0.000261826	0.256002	0.00134549	evSNP2
CD4	ENSG00000183486	MX2	21:42486298:G:A	rs68109823	-247572	0.000471373	-0.183041	0.0013552	evSNP2
CD4	ENSG00000203875	SNHG5	6:87241097:A:G	rs72909240	852646	0.000362426	-1.0187	0.00136222	evSNP2
CD4	ENSG00000148835	TAF5	10:104140602:G:A	rs3781295	-987122	0.000574901	-0.398342	0.0013676	evSNP2
CD4	ENSG00000198873	GRK5	10:120447429:C:T	rs3303	-519672	0.000595628	0.372372	0.0013676	evSNP2
CD4	ENSG00000152457	DCLRE1C	10:14324948:A:T	rs4750504	-671483	0.000602868	0.236144	0.0013676	evSNP2
CD4	ENSG00000196284	SUPT3H	6:44599741:T:G	rs6940777	-745949	0.000394024	-0.581584	0.00137498	evSNP2
CD4	ENSG00000112294	ALDH5A1	6:23666469:G:C	rs112117069	-828611	0.000409093	-1.03095	0.00137498	evSNP2
CD4	ENSG00000196126	HLA-DRB1	6:33017082:G:A	rs3130175	459457	0.000450255	-1.91167	0.00137498	evSNP2
CD4	ENSG00000232810	TNF	6:30962447:C:T	rs142774507	-580897	0.000463285	-2.89805	0.00137498	evSNP2
CD4	ENSG00000125846	ZNF133	20:18008980:C:A	rs6045145	-260141	0.000272645	-0.188061	0.00137975	evSNP2
CD4	ENSG00000272501		6:31236690:T:G	rs1130592	70876	0.000486851	-4.08054	0.00138244	evSNP2
CD4	ENSG00000273096		22:39557612:G:A	rs139422	424815	0.000218298	-0.147066	0.00138619	evSNP2
CD4	ENSG00000196700	ZNF512B	20:62829973:C:G	rs2295449	149860	0.000337008	0.195345	0.00139153	evSNP2
CD4	ENSG00000225978	HAR1A	20:60796487:A:G	rs138239511	-936996	0.0003721	0.35634	0.00139153	evSNP2
CD4	ENSG00000088899	LZTS3	20:3347297:C:A	rs6076512	193105	0.000379797	-0.112326	0.00139153	evSNP2
CD4	ENSG00000101152	DNAJC5	20:61710649:A:G	rs58769569	-815869	0.00042091	-0.397249	0.00139153	evSNP2
CD4	ENSG00000101199	ARFGAP1	20:61723706:T:C	rs6062404	-180431	0.000422576	0.172847	0.00139153	evSNP2
CD4	ENSG00000125901	MRPS26	20:3262181:A:G	rs17698336	235590	0.000428761	0.324553	0.00139153	evSNP2
CD4	ENSG00000126005	MMP24OS	20:33883015:G:A	rs7272884	17081	0.000440641	0.590864	0.00139153	evSNP2
CD4	ENSG00000088876	ZNF343	20:2677226:A:T	rs874689	171878	0.000441622	-0.130576	0.00139153	evSNP2
CD4	ENSG00000067082	KLF6	10:4327186:G:A	rs10904221	499713	0.000657548	0.308628	0.00139271	evSNP2
CD4	ENSG00000178338	ZNF354B	5:177740359:T:G	rs72820905	-546595	0.000181492	-0.536371	0.0013979	evSNP2
CD4	ENSG00000145916	RMND5B	5:178237629:C:T	rs66900638	679632	0.000186386	0.430299	0.0013979	evSNP2
CD4	ENSG00000119899	SLC17A5	6:74291042:A:C	rs34613232	-72836	0.000531056	-0.470898	0.00141183	evSNP2
CD4	ENSG00000086475	SEPHS1	10:12404560:C:G	rs2724803	-985737	0.000726148	-0.373649	0.00141553	evSNP2
CD4	ENSG00000134884	ARGLU1	13:106745650:A:T	rs9519948	-474862	0.000107663	-0.280817	0.00142115	evSNP2
CD4	ENSG00000150433	TMEM218	11:125877075:G:T	rs528638	895416	0.000361327	-0.676472	0.00143554	evSNP2
CD4	ENSG00000205559	CHKB-DT	22:50347927:G:C	rs28360566	-673528	0.000259861	0.247035	0.00143672	evSNP2
CD4	ENSG00000188511	MIR3667HG	22:50595842:T:C	rs5771086	544652	0.000331776	0.353339	0.00143672	evSNP2
CD4	ENSG00000198951	NAGA	22:42170935:C:G	rs17377987	-295911	0.000335214	-0.93155	0.00143672	evSNP2
CD4	ENSG00000159873	CCDC117	22:29556319:G:C	rs132300	387657	0.000339964	-0.328985	0.00143672	evSNP2
CD4	ENSG00000099974	DDTL	22:23814862:C:G	rs9624186	-494227	0.000347048	-0.279271	0.00143672	evSNP2
CD4	ENSG00000172785	ZNG1A	9:977556:C:A	rs279891	788577	0.000336479	0.366511	0.00143747	evSNP2
CD4	ENSG00000137040	RANBP6	9:5905519:T:G	rs13291685	-110099	0.000339182	0.294722	0.00143747	evSNP2
CD4	ENSG00000196814	MVB12B	9:129001396:T:A	rs17272518	-87732	0.000367052	-0.307962	0.00143747	evSNP2
CD4	ENSG00000148090	AUH	9:94711166:C:T	rs117620263	586971	0.000370106	2.19397	0.00143747	evSNP2
CD4	ENSG00000148308	GTF3C5	9:136535317:A:G	rs2519125	629241	0.000380736	0.218312	0.00143747	evSNP2
CD4	ENSG00000198563	DDX39B	6:31304222:T:C	rs1634770	-206003	0.000574312	1.39235	0.00144337	evSNP2
CD4	ENSG00000213079	SCAF8	6:154683122:C:T	rs7773782	-371337	0.000584977	0.433042	0.00144337	evSNP2
CD4	ENSG00000204287	HLA-DRA	6:33052743:T:C	rs1126541	645124	0.000612996	-3.4162	0.00144337	evSNP2
CD4	ENSG00000179344	HLA-DQB1	6:32017173:G:C	rs41270450	-618987	0.000626746	1.48737	0.00144337	evSNP2
CD4	ENSG00000079950	STX7	6:133065049:T:C	rs12211125	230712	0.000631336	-0.955091	0.00144337	evSNP2
CD4	ENSG00000204560	DHX16	6:31279908:G:A	rs9264979	639094	0.000641745	-1.11493	0.00144337	evSNP2
CD4	ENSG00000135341	MAP3K7	6:90634492:T:C	rs62416059	-662272	0.000645934	-0.356991	0.00144337	evSNP2
CD4	ENSG00000204389	HSPA1A	6:31260128:G:A	rs115464798	-523163	0.000650833	-2.57611	0.00144337	evSNP2
CD4	ENSG00000171224	FAM241B	10:71500935:G:C	rs12571108	110928	0.000761788	-0.274082	0.00144579	evSNP2
CD4	ENSG00000108021	TASOR2	10:6684522:A:G	rs34565196	957721	0.000780738	-0.407744	0.0014486	evSNP2
CD4	ENSG00000105866	SP4	7:21756354:G:A	rs2965408	288702	0.000389759	-0.348287	0.00145065	evSNP2
CD4	ENSG00000261455	LINC01003	7:151338886:A:G	rs3109944	-821985	0.000403742	-0.526086	0.00145492	evSNP2
CD4	ENSG00000106615	RHEB	7:150967473:A:G	rs75890003	-249733	0.000407658	0.89305	0.00145492	evSNP2
CD4	ENSG00000172345	STARD5	15:81815706:A:C	rs75878197	199182	6.6895e-05	-0.233298	0.00145598	evSNP2
CD4	ENSG00000165948	IFI27L1	14:94939550:G:A	rs17090939	391922	5.02919e-05	-0.43517	0.00147166	evSNP2
CD4	ENSG00000119640	ACYP1	14:75373475:T:C	rs10134885	-162711	5.11882e-05	2.75969	0.00147166	evSNP2
CD4	ENSG00000186480	INSIG1	7:155284753:C:T	rs76203490	195267	0.00042055	0.578025	0.00147549	evSNP2
CD4	ENSG00000204305	AGER	6:31322559:G:A	rs2523608	-829542	0.000698243	1.52404	0.00147783	evSNP2
CD4	ENSG00000100003	SEC14L2	22:30279365:C:T	rs3747148	-513481	0.000387482	-3.32943	0.00148123	evSNP2
CD4	ENSG00000100290	BIK	22:43900462:T:C	rs62638145	393708	0.000487358	-0.135712	0.00148123	evSNP2
CD4	ENSG00000100292	HMOX1	22:35529024:G:A	rs11703224	-247330	0.000489855	0.428635	0.00148123	evSNP2
CD4	ENSG00000261052	SULT1A3	16:29670303:C:T	rs58941901	-535451	0.000309597	-0.671721	0.00148957	evSNP2
CD4	ENSG00000261079		16:73680245:G:C	rs4888561	-721115	0.000314593	0.580952	0.00148957	evSNP2
CD4	ENSG00000166669	ATF7IP2	16:9930505:T:C	rs17205996	-489786	0.000362192	0.616087	0.00148957	evSNP2
CD4	ENSG00000118894	EEF2KMT	16:5828815:C:T	rs55814630	681006	0.000364819	-0.4375	0.00148957	evSNP2
CD4	ENSG00000168807	SNTB2	16:68914079:A:G	rs116968477	-306953	0.000377152	1.23866	0.00148957	evSNP2
CD4	ENSG00000164306	PRIMPOL	4:185091025:T:C	rs9637691	-479742	5.22196e-05	0.247906	0.00149696	evSNP2
CD4	ENSG00000213593	TMX2	11:58011900:T:A	rs1938655	531828	0.000400294	1.3722	0.00149814	evSNP2
CD4	ENSG00000111912	NCOA7	6:125332024:A:G	rs10080977	-770283	0.000721529	-0.619103	0.00150328	evSNP2
CD4	ENSG00000204308	RNF5	6:32452407:C:T	rs2395209	306276	0.000734852	1.30162	0.0015113	evSNP2
CD4	ENSG00000007376	RPUSD1	16:392318:A:G	rs8047501	-446079	0.000397151	-0.485495	0.00151507	evSNP2
CD4	ENSG00000262468	LINC01569	16:5049314:C:T	rs12919205	745524	0.000429457	0.368305	0.00151507	evSNP2
CD4	ENSG00000140750	ARHGAP17	16:24129210:C:T	rs12708655	-897777	0.000455224	-0.692513	0.00151507	evSNP2
CD4	ENSG00000103111	MON1B	16:77513841:A:G	rs11149995	289109	0.000470995	0.586455	0.00151507	evSNP2
CD4	ENSG00000261609	GAN	16:80867635:A:T	rs2580324	-480922	0.000473828	-0.398287	0.00151507	evSNP2
CD4	ENSG00000261216		16:11218729:C:T	rs11648856	-783336	0.000479761	-1.10493	0.00151507	evSNP2
CD4	ENSG00000008517	IL32	16:3118849:C:T	rs12922880	3551	0.000489957	0.420285	0.00151507	evSNP2
CD4	ENSG00000103160	HSDL1	16:85177829:C:T	rs868353	999032	0.000511306	0.406309	0.00151507	evSNP2
CD4	ENSG00000100024	UPB1	22:23998474:T:G	rs715037	-864732	0.000526676	0.317803	0.00152018	evSNP2
CD4	ENSG00000124216	SNAI1	20:48916974:G:A	rs13039894	317438	0.00051836	-0.195787	0.00152215	evSNP2
CD4	ENSG00000198276	UCKL1	20:62702838:C:T	rs6011277	115069	0.000525727	0.324341	0.00152215	evSNP2
CD4	ENSG00000124222	STX16	20:56840009:G:A	rs34962152	-386319	0.000530121	0.461656	0.00152215	evSNP2
CD4	ENSG00000132824	SERINC3	20:43840408:G:C	rs111220237	689658	0.000541415	0.308473	0.00152215	evSNP2
CD4	ENSG00000122862	SRGN	10:71594301:C:A	rs2704486	746439	0.000840157	-0.50914	0.00152217	evSNP2
CD4	ENSG00000240230	COX19	7:746451:A:C	rs4493817	-268784	0.000452889	-0.382804	0.00152544	evSNP2
CD4	ENSG00000122507	BBS9	7:33706022:C:G	rs10807870	537166	0.000477101	-0.377117	0.00152544	evSNP2
CD4	ENSG00000006451	RALA	7:39544838:A:G	rs6971762	-118244	0.000478411	-0.367281	0.00152544	evSNP2
CD4	ENSG00000204387	SNHG32	6:30999102:T:C	rs74340554	-803283	0.000763532	-1.33426	0.00152706	evSNP2
CD4	ENSG00000164548	TRA2A	7:22752731:A:G	rs6969599	-818929	0.000499357	-0.483521	0.00152952	evSNP2
CD4	ENSG00000239911	PRKAG2-AS1	7:152172422:C:T	rs12537206	598295	0.000529625	0.402658	0.00152952	evSNP2
CD4	ENSG00000228649	SNHG26	7:23596276:C:G	rs62467062	702479	0.000540158	-0.716491	0.00153168	evSNP2
CD4	ENSG00000101017	CD40	20:44778778:T:C	rs13041203	31867	0.000560207	-0.269094	0.00153368	evSNP2
CD4	ENSG00000184809	B3GALT5-AS1	21:41139716:A:G	rs60554836	154968	0.000669574	0.0988266	0.00154123	evSNP2
CD4	ENSG00000122026	RPL21	13:27485589:G:A	rs7328564	-339857	0.000129146	0.175097	0.00154465	evSNP2
CD4	ENSG00000170915	PAQR8	6:52905592:C:T	rs10456665	679373	0.000788474	0.693949	0.00155281	evSNP2
CD4	ENSG00000111412	SPRING1	12:118026401:C:T	rs1400589	850526	0.000248765	-0.886236	0.0015529	evSNP2
CD4	ENSG00000101745	ANKRD12	18:9015111:T:C	rs6506632	-121115	0.000318964	-0.227325	0.00155322	evSNP2
CD4	ENSG00000131634	TMEM204	16:1071230:T:C	rs8058902	-507459	0.000551684	0.499251	0.00155619	evSNP2
CD4	ENSG00000172366	MCRIP2	16:959869:C:T	rs4984977	268056	0.000554598	-0.884941	0.00155619	evSNP2
CD4	ENSG00000157954	WIPI2	7:6154354:C:G	rs76227497	924535	0.000564326	-1.03634	0.00155754	evSNP2
CD4	ENSG00000089220	PEBP1	12:118298865:C:T	rs61228256	-274798	0.000266423	-0.691202	0.00157457	evSNP2
CD4	ENSG00000139178	C1RL	12:6457062:T:C	rs2228576	-804807	0.000267525	-0.53038	0.00157457	evSNP2
CD4	ENSG00000152484	USP12	13:27142290:T:G	rs9581706	-603743	0.000179849	-0.161691	0.00158267	evSNP2
CD4	ENSG00000163682	RPL9	4:39021745:A:T	rs2566125	-438823	0.000153876	-1.3468	0.00159036	evSNP2
CD4	ENSG00000164167	LSM6	4:146335167:C:T	rs71614544	-761670	0.000153919	0.597192	0.00159036	evSNP2
CD4	ENSG00000181004	BBS12	4:123601514:A:T	rs1913191	-52343	0.000205721	-0.14589	0.00159036	evSNP2
CD4	ENSG00000179010	MRFAP1	4:7423842:G:A	rs11731502	782024	0.00021448	-0.321838	0.00159036	evSNP2
CD4	ENSG00000176903	PNMA1	14:74990746:A:G	rs862034	809618	9.83293e-05	-0.370851	0.0015964	evSNP2
CD4	ENSG00000198252	STYX	14:54158184:C:T	rs79612190	961286	0.000199151	0.327088	0.0015964	evSNP2
CD4	ENSG00000157379	DHRS1	14:23987264:A:G	rs222673	-781775	0.000203494	-0.391164	0.0015964	evSNP2
CD4	ENSG00000215271		14:24319225:G:A	rs75127827	550569	0.000216794	-0.608038	0.0015964	evSNP2
CD4	ENSG00000100532	CGRRF1	14:55094425:A:G	rs10873084	117895	0.000221038	-0.238928	0.0015964	evSNP2
CD4	ENSG00000140009	ESR2	14:65302421:C:T	rs444583	497591	0.000243631	-0.443003	0.0015964	evSNP2
CD4	ENSG00000100453	GZMB	14:24904602:G:A	rs10145542	-198871	0.000257634	-0.392239	0.0015964	evSNP2
CD4	ENSG00000154655	L3MBTL4	18:6019985:G:C	rs12955552	-395251	0.000391914	-0.127619	0.00160514	evSNP2
CD4	ENSG00000132199	ENOSF1	18:437397:A:C	rs2621183	-275279	0.000415618	-0.33492	0.00160514	evSNP2
CD4	ENSG00000100908	EMC9	14:23797201:G:C	rs7161120	-813596	0.00033845	-0.697402	0.00162094	evSNP2
CD4	ENSG00000100815	TRIP11	14:93320349:G:A	rs145994862	813109	0.000419886	-0.519153	0.00162094	evSNP2
CD4	ENSG00000131981	LGALS3	14:55222475:T:C	rs1957358	-368353	0.000421693	0.446478	0.00162094	evSNP2
CD4	ENSG00000235706	DICER1-AS1	14:95055554:T:A	rs2070000	-568428	0.00042272	-0.380286	0.00162094	evSNP2
CD4	ENSG00000211791	TRAV13-2	14:22648495:T:C	rs4982571	262132	0.00045101	0.304284	0.00162094	evSNP2
CD4	ENSG00000258450		14:49500007:C:T	rs1956098	-596601	0.000455411	-0.373105	0.00162094	evSNP2
CD4	ENSG00000215021	PHB2	12:7649653:T:C	rs4883264	569665	0.000295083	0.663597	0.00162122	evSNP2
CD4	ENSG00000102699	PARP4	13:24428275:T:C	rs9510897	-658673	0.00020958	-0.350409	0.00162733	evSNP2
CD4	ENSG00000135047	CTSL	9:91265565:C:T	rs60822525	925131	0.000441984	-0.430145	0.00163534	evSNP2
CD4	ENSG00000204599	TRIM39	6:30131349:T:C	rs9261536	-162907	0.000863575	-1.30664	0.00163704	evSNP2
CD4	ENSG00000166188	ZNF319	16:57678064:A:C	rs4471674	-356293	0.00060099	-0.519307	0.00163793	evSNP2
CD4	ENSG00000189067	LITAF	16:12294714:A:G	rs62038337	564477	0.000601156	-0.916241	0.00163793	evSNP2
CD4	ENSG00000262728	ARHGAP11A-DT	15:33777284:A:G	rs72725502	869923	0.000312719	-0.234016	0.00163885	evSNP2
CD4	ENSG00000124587	PEX6	6:42051565:A:C	rs72855269	-895393	0.000879904	0.744947	0.00163948	evSNP2
CD4	ENSG00000161011	SQSTM1	5:179584525:G:A	rs6887576	351137	0.000318747	0.698422	0.00164959	evSNP2
CD4	ENSG00000075234	TTC38	22:47114706:T:C	rs2748352	450848	0.00064076	0.204892	0.00164999	evSNP2
CD4	ENSG00000244509	APOBEC3C	22:39190465:T:C	rs3761456	-219623	0.000704105	-0.283184	0.00164999	evSNP2
CD4	ENSG00000100376	FAM118A	22:45611054:G:A	rs11704832	-93795	0.000781432	-0.230224	0.00164999	evSNP2
