## Supplementary material for "Genetic determinants of gene expression noise and its role in complex trait variation": Table S1-S14 (part 2 of 3)

### Sheet: ST7 (continued)
Supplementary Table 7. Output summary statistics for all enQTLs identified after five rounds of conditional enQTL analysis.
CD4	ENSG00000270022		22:43745129:G:C	rs933258	733879	0.000814532	0.349111	0.00164999	evSNP2
CD4	ENSG00000205581	HMGN1	21:40904748:C:T	rs1475594	183175	0.00089422	0.158988	0.00165146	evSNP2
CD4	ENSG00000136240	KDELR2	7:7092373:C:T	rs112872189	568500	0.00060639	0.761833	0.00165161	evSNP2
CD4	ENSG00000260496		16:112513:T:C	rs216604	-938413	0.000651302	-2.51487	0.00165526	evSNP2
CD4	ENSG00000100697	DICER1	14:96289823:A:G	rs4905395	665476	0.000536434	0.288182	0.00165747	evSNP2
CD4	ENSG00000160993	ALKBH4	7:102409471:G:A	rs73406218	304148	0.000641089	0.721964	0.00166768	evSNP2
CD4	ENSG00000146574	CCZ1B	7:6397840:G:C	rs9648592	-468561	0.00064389	-0.482483	0.00166768	evSNP2
CD4	ENSG00000166822	TMEM170A	16:76391864:G:T	rs9934330	892469	0.000703065	-0.398786	0.00167312	evSNP2
CD4	ENSG00000129484	PARP2	14:21149841:C:G	rs10150726	338100	0.000576527	-0.272531	0.00167635	evSNP2
CD4	ENSG00000104472	CHRAC1	8:141281315:T:C	rs7008203	-240082	0.000382292	0.264486	0.0016811	evSNP2
CD4	ENSG00000104368	PLAT	8:42353515:A:G	rs7002277	288273	0.000382589	0.453083	0.0016811	evSNP2
CD4	ENSG00000196865	NHLRC2	10:115068256:A:G	rs532102	-546164	0.00099746	0.574966	0.00168274	evSNP2
CD4	ENSG00000181274	FRAT2	10:100031573:C:G	rs10883056	937115	0.00100527	0.19547	0.00168274	evSNP2
CD4	ENSG00000085511	MAP3K4	6:160766770:T:C	rs622217	-645989	0.000927821	-0.518468	0.00169971	evSNP2
CD4	ENSG00000103381	CPPED1	16:12532918:C:G	rs729583	-364956	0.000723638	1.03077	0.00170055	evSNP2
CD4	ENSG00000171840	NINJ2	12:727344:A:G	rs12367803	-45601	0.000330322	-1.62343	0.00170116	evSNP2
CD4	ENSG00000182158	CREB3L2	7:138231767:T:C	rs113555595	544954	0.000680325	0.650605	0.00170466	evSNP2
CD4	ENSG00000105829	BET1	7:94007689:G:A	rs7799664	373995	0.000687556	-0.416019	0.00170466	evSNP2
CD4	ENSG00000100599	RIN3	14:93091961:T:C	rs4904961	111843	0.00064634	-0.366516	0.0017137	evSNP2
CD4	ENSG00000063761	ADCK1	14:78173027:T:C	rs12892669	-93399	0.000648227	0.310621	0.0017137	evSNP2
CD4	ENSG00000125089	SH3TC1	4:7212630:A:G	rs6837924	-971169	0.000275485	-0.332103	0.00171416	evSNP2
CD4	ENSG00000157796	WDR19	4:39486908:G:A	rs2608837	302884	0.000291564	-0.218954	0.00171416	evSNP2
CD4	ENSG00000178988	MRFAP1L1	4:5847839:A:G	rs28507608	-863768	0.000303749	-0.311542	0.00171416	evSNP2
CD4	ENSG00000065882	TBC1D1	4:37655808:T:C	rs11932379	-236900	0.000318913	0.441941	0.00171416	evSNP2
CD4	ENSG00000213809	KLRK1	12:10817480:T:C	rs11608603	273007	0.000383658	0.765998	0.00171812	evSNP2
CD4	ENSG00000182934	SRPRA	11:125556919:C:T	rs113480326	-582120	0.000778103	2.22397	0.00172157	evSNP2
CD4	ENSG00000148985	PGAP2	11:3900915:C:T	rs7120828	81961	0.000784662	-0.827968	0.00172157	evSNP2
CD4	ENSG00000253438	PCAT1	8:128513780:A:C	rs72714555	654480	0.000418482	0.435475	0.00172694	evSNP2
CD4	ENSG00000237989	LINC01679	21:43850713:C:G	rs12483051	-931516	0.000960661	-0.115044	0.00173296	evSNP2
CD4	ENSG00000241360	PDXP	22:37778656:C:G	rs4821660	-276078	0.000875349	-0.161634	0.00173702	evSNP2
CD4	ENSG00000211780	TRAV6	14:22587183:G:A	rs61972200	350454	0.0006988	0.486872	0.00174695	evSNP2
CD4	ENSG00000211786	TRAV8-2	14:22587642:A:C	rs2178783	272923	0.000717204	-0.361897	0.00175486	evSNP2
CD4	ENSG00000128159	TUBGCP6	22:50149159:A:G	rs139831	-534262	0.000906207	-0.22786	0.00175657	evSNP2
CD4	ENSG00000100365	NCF4	22:38122462:A:G	rs739138	865432	0.000912861	-0.295418	0.00175657	evSNP2
CD4	ENSG00000134759	ELP2	18:34244174:G:T	rs501740	534767	0.000583561	-0.206024	0.00175795	evSNP2
CD4	ENSG00000009335	UBE3C	7:157427337:G:A	rs11765127	495730	0.000756841	-0.42345	0.00176693	evSNP2
CD4	ENSG00000150625	GPM6A	4:176032666:C:A	rs34981562	-891149	0.00034175	-0.282643	0.00178124	evSNP2
CD4	ENSG00000261126	RBFADN	18:76999954:C:G	rs7245379	-806946	0.000635172	0.160385	0.00178292	evSNP2
CD4	ENSG00000264235	MYL12-AS1	18:3510231:C:G	rs72856869	248383	0.000703412	-0.149602	0.00178292	evSNP2
CD4	ENSG00000267040	ATP8B1-AS1	18:55534059:C:T	rs2571245	236525	0.000717994	0.279838	0.00178292	evSNP2
CD4	ENSG00000081923	ATP8B1	18:55636180:G:A	rs11874900	165847	0.000763161	0.115585	0.00178292	evSNP2
CD4	ENSG00000101665	SMAD7	18:45549972:T:C	rs57948319	-927109	0.000764107	0.152132	0.00178292	evSNP2
CD4	ENSG00000264745	TTC39C-AS1	18:21655781:C:G	rs28377067	60478	0.000796615	0.436393	0.001783	evSNP2
CD4	ENSG00000132205	EMILIN2	18:2279502:G:A	rs73935537	-567526	0.000797466	0.224874	0.001783	evSNP2
CD4	ENSG00000073849	ST6GAL1	3:187334141:G:A	rs55669224	685867	0.000376398	-0.726963	0.00178316	evSNP2
CD4	ENSG00000156052	GNAQ	9:81104897:A:G	rs12683508	458523	0.000560092	0.27727	0.0017865	evSNP2
CD4	ENSG00000165502	RPL36AL	14:50443280:A:T	rs73281053	355877	0.000747457	-0.410905	0.00179078	evSNP2
CD4	ENSG00000165389	SPTSSA	14:34467140:G:C	rs2383566	-464422	0.000775567	-0.509348	0.00179653	evSNP2
CD4	ENSG00000119682	AREL1	14:74184192:A:G	rs7156893	-995626	0.000779597	-0.453006	0.00179653	evSNP2
CD4	ENSG00000173041	ZNF680	7:63199055:C:G	rs76975601	-824429	0.000791957	-0.405529	0.00180101	evSNP2
CD4	ENSG00000237773		7:16791813:G:A	rs3807507	-547168	0.000817851	0.790477	0.00180101	evSNP2
CD4	ENSG00000135205	CCDC146	7:76451625:G:A	rs38583	-300126	0.000827383	-0.337831	0.00180282	evSNP2
CD4	ENSG00000133114	GPALPP1	13:45168152:C:T	rs145718000	-395535	0.000264598	-0.326343	0.00180797	evSNP2
CD4	ENSG00000103249	CLCN7	16:804005:G:T	rs55876907	-721576	0.000801165	0.568773	0.00181091	evSNP2
CD4	ENSG00000185917	SETD4	21:38040404:C:T	rs8132631	588717	0.00107316	-0.147853	0.00181109	evSNP2
CD4	ENSG00000273254		21:31347532:A:G	rs2832510	950321	0.00108272	-0.544726	0.00181109	evSNP2
CD4	ENSG00000196683	TOMM7	7:22245663:A:T	rs10807810	-616807	0.00084156	0.376445	0.00181461	evSNP2
CD4	ENSG00000189241	TSPYL1	6:115837203:G:A	rs73552354	-763863	0.00102786	1.11764	0.00182146	evSNP2
CD4	ENSG00000146263	MMS22L	6:96829589:T:C	rs9404617	-901504	0.00103606	0.542189	0.00182146	evSNP2
CD4	ENSG00000231389	HLA-DPA1	6:32582194:C:T	rs4532479	-466358	0.00105423	-1.33936	0.00182399	evSNP2
CD4	ENSG00000272894	MIOS-DT	7:7857622:A:T	rs79339873	250995	0.000870431	0.429691	0.00183856	evSNP2
CD4	ENSG00000175416	CLTB	5:175511318:C:T	rs149328021	-332252	0.000487874	0.592452	0.00184803	evSNP2
CD4	ENSG00000113088	GZMK	5:54258180:T:C	rs1579319	-61901	0.000562138	-0.453455	0.00184803	evSNP2
CD4	ENSG00000196421	C20orf204	20:61717425:C:T	rs6090232	-948272	0.000744532	-0.197602	0.00185577	evSNP2
CD4	ENSG00000272870	SAP30-DT	4:173805530:C:G	rs9995134	-486067	0.000551706	-0.261798	0.00186112	evSNP2
CD4	ENSG00000138686	BBS7	4:123766436:G:A	rs308424	974784	0.00056138	2.70476	0.00186112	evSNP2
CD4	ENSG00000178950	GAK	4:1140530:C:T	rs189413033	214369	0.000600727	0.381652	0.00186112	evSNP2
CD4	ENSG00000109445	ZNF330	4:142908045:C:T	rs138870652	766004	0.000617067	-0.398901	0.00186112	evSNP2
CD4	ENSG00000245468	LINC02447	4:8005572:A:G	rs10938680	900460	0.000659487	-0.195688	0.00186112	evSNP2
CD4	ENSG00000164114	MAP9	4:155432630:G:C	rs7659731	-865492	0.000685428	0.256247	0.00186112	evSNP2
CD4	ENSG00000204161	TMEM273	10:49861059:T:C	rs35591998	-535571	0.00119091	-0.414814	0.00187217	evSNP2
CD4	ENSG00000258551		15:92640284:A:C	rs207972	688346	0.000525702	0.159559	0.00187562	evSNP2
CD4	ENSG00000176454	LPCAT4	15:34127611:G:A	rs12443234	-531868	0.000570449	-0.276074	0.00187562	evSNP2
CD4	ENSG00000122042	UBL3	13:30231038:T:C	rs9551714	-193783	0.0004391	0.175348	0.00187673	evSNP2
CD4	ENSG00000231473	RB1-DT	13:49421272:C:T	rs9535093	543475	0.000486131	-0.0990683	0.00187673	evSNP2
CD4	ENSG00000215483	LINC00598	13:40840114:G:C	rs10870737	-215029	0.000539508	0.306941	0.00187673	evSNP2
CD4	ENSG00000136114	THSD1	13:53927404:A:G	rs9591505	946775	0.000540622	-0.129112	0.00187673	evSNP2
CD4	ENSG00000086062	B4GALT1	9:33857365:G:A	rs12000184	690011	0.000608688	-0.391138	0.00187679	evSNP2
CD4	ENSG00000106524	ANKMY2	7:17286087:C:T	rs79694830	600645	0.000942186	-0.550673	0.00188628	evSNP2
CD4	ENSG00000140396	NCOA2	8:70878293:T:C	rs62531320	-437747	0.000581488	-0.316249	0.00190437	evSNP2
CD4	ENSG00000213983	AP1G2	14:24302841:A:T	rs4982816	265562	0.000916316	0.675895	0.00191873	evSNP2
CD4	ENSG00000177169	ULK1	12:132914748:A:G	rs28722628	535552	0.000493811	0.615687	0.00191934	evSNP2
CD4	ENSG00000126226	PCID2	13:114305732:G:A	rs4076410	442703	0.000652525	-0.347048	0.00192675	evSNP2
CD4	ENSG00000229152	ANKRD10-IT1	13:111073710:C:T	rs9521755	-477809	0.00067156	-0.130248	0.00192675	evSNP2
CD4	ENSG00000188811	NHLRC3	13:39948267:G:A	rs1575520	335824	0.000693331	-0.167841	0.00192675	evSNP2
CD4	ENSG00000136108	CKAP2	13:52086144:A:G	rs9535703	-943420	0.000728907	0.163928	0.00192675	evSNP2
CD4	ENSG00000102753	KPNA3	13:51265605:C:G	rs797494	898548	0.00072983	-0.183456	0.00192675	evSNP2
CD4	ENSG00000059145	UNKL	16:545996:C:T	rs11864191	-918756	0.00099441	-0.718152	0.00192731	evSNP2
CD4	ENSG00000119723	COQ6	14:75380132:C:T	rs113500698	963503	0.000949528	-0.548409	0.00194395	evSNP2
CD4	ENSG00000119673	ACOT2	14:75033340:C:T	rs11159090	999016	0.00100996	-0.17794	0.00194395	evSNP2
CD4	ENSG00000151445	VIPAS39	14:78649770:G:A	rs862329	725475	0.00101693	1.34304	0.00194395	evSNP2
CD4	ENSG00000254936		8:11625611:C:T	rs62491484	642037	0.000609987	0.228398	0.00194898	evSNP2
CD4	ENSG00000089693	MLF2	12:7316029:A:G	rs7958865	439388	0.000611055	-0.721036	0.00195793	evSNP2
CD4	ENSG00000133703	KRAS	12:25852474:G:A	rs12301644	448604	0.000653695	1.16799	0.00195793	evSNP2
CD4	ENSG00000089154	GCN1	12:121597413:G:A	rs6489794	964900	0.000661346	1.68231	0.00195793	evSNP2
CD4	ENSG00000150991	UBC	12:124738837:A:G	rs7961362	-663077	0.00069473	0.875313	0.00195793	evSNP2
CD4	ENSG00000205758	CRYZL1	21:35323337:G:A	rs56407592	307105	0.0013276	-0.241453	0.0019618	evSNP2
CD4	ENSG00000125814	NAPB	20:24282230:G:T	rs1293713	880105	0.000821793	-0.177963	0.00196299	evSNP2
CD4	ENSG00000101363	MANBAL	20:36916437:C:T	rs1341019	998396	0.000825885	-0.208512	0.00196299	evSNP2
CD4	ENSG00000106624	AEBP1	7:44321670:C:A	rs76145764	177710	0.0010053	-1.23995	0.00196317	evSNP2
CD4	ENSG00000171490	RSL1D1	16:12488819:T:A	rs4781220	543377	0.00102434	-0.544331	0.00196507	evSNP2
CD4	ENSG00000054148	PHPT1	9:139829887:C:T	rs35055192	86711	0.000697218	0.527577	0.00197455	evSNP2
CD4	ENSG00000172175	MALT1	18:56165668:C:G	rs8087603	-172950	0.00116327	0.188381	0.00197834	evSNP2
CD4	ENSG00000119632	IFI27L2	14:94003994:C:T	rs61992643	-592596	0.00108247	0.296673	0.00199519	evSNP2
CD4	ENSG00000165506	DNAAF2	14:50847010:G:A	rs11570792	745062	0.00108434	0.52297	0.00199519	evSNP2
CD4	ENSG00000091879	ANGPT2	8:5557300:G:T	rs2527141	-863630	1.21018e-05	0.438994	0.00019968	evSNP3
CD4	ENSG00000088876	ZNF343	20:2368527:G:A	rs2422765	-136821	4.52409e-05	-0.319771	0.000599513	evSNP3
CD4	ENSG00000124222	STX16	20:56259053:C:T	rs3795101	-967275	5.0289e-05	-0.40482	0.000599513	evSNP3
CD4	ENSG00000101290	CDS2	20:5825479:C:T	rs147465924	718047	5.62043e-05	0.526823	0.000599513	evSNP3
CD4	ENSG00000101160	CTSZ	20:58262713:C:T	rs62203947	680411	7.55763e-05	-0.490304	0.000636176	evSNP3
CD4	ENSG00000160305	DIP2A	21:47417695:G:C	rs2276256	-461117	2.60317e-05	-0.447001	0.00067236	evSNP3
CD4	ENSG00000057608	GDI2	10:6853325:G:T	rs10905001	969230	1.65769e-05	-0.989695	0.000690586	evSNP3
CD4	ENSG00000100003	SEC14L2	22:30961048:T:C	rs42932	168202	0.000165321	0.30529	0.000771496	evSNP3
CD4	ENSG00000273096		22:39669696:G:A	rs147937631	536899	0.000180211	-0.582764	0.000776293	evSNP3
CD4	ENSG00000104472	CHRAC1	8:142504589:A:T	rs67817056	983192	0.000101953	-0.651299	0.000820611	evSNP3
CD4	ENSG00000165752	STK32C	10:133649265:T:C	rs6571242	-496086	6.07148e-05	-0.605167	0.00082647	evSNP3
CD4	ENSG00000100024	UPB1	22:25206688:T:G	rs9608340	343482	0.000222816	5.64063	0.000891266	evSNP3
CD4	ENSG00000188511	MIR3667HG	22:49726366:C:T	rs12628546	-324824	0.000255035	4.03428	0.000892623	evSNP3
CD4	ENSG00000095564	BTAF1	10:92960521:A:G	rs11186498	-723005	9.46269e-05	6.92951	0.000894106	evSNP3
CD4	ENSG00000122862	SRGN	10:70789388:A:G	rs2429039	-58474	0.000103175	-0.604622	0.000894106	evSNP3
CD4	ENSG00000180644	PRF1	10:71457566:C:G	rs2248082	-904965	0.000121953	0.565471	0.000894106	evSNP3
CD4	ENSG00000264278	ZNF236-DT	18:74815871:G:A	rs80214540	281620	3.30613e-05	0.198908	0.000942248	evSNP3
CD4	ENSG00000138190	EXOC6	10:95343130:G:A	rs56096223	752195	0.000169831	1.18065	0.00100085	evSNP3
CD4	ENSG00000088899	LZTS3	20:2398956:C:T	rs2092631	-755236	0.000164527	-0.239679	0.00105297	evSNP3
CD4	ENSG00000175893	ZDHHC21	9:14898665:A:G	rs12236493	205196	0.00015132	1.30277	0.00108086	evSNP3
CD4	ENSG00000154655	L3MBTL4	18:6567538:G:T	rs11664790	152302	7.96719e-05	0.524545	0.00114348	evSNP3
CD4	ENSG00000264235	MYL12-AS1	18:3164659:G:A	rs9946451	-97189	0.000100305	0.164115	0.00114348	evSNP3
CD4	ENSG00000160255	ITGB2	21:46914262:C:T	rs71324428	562358	0.000164237	-0.329692	0.00116791	evSNP3
CD4	ENSG00000159873	CCDC117	22:29375026:C:T	rs10854810	206364	0.000447288	0.316438	0.00119277	evSNP3
CD4	ENSG00000101152	DNAJC5	20:62226580:G:A	rs6090466	-299938	0.000243472	-0.506368	0.00119863	evSNP3
CD4	ENSG00000107949	BCCIP	10:127748839:T:C	rs7076519	236724	0.000329775	0.440255	0.00124776	evSNP3
CD4	ENSG00000188636	RTL6	22:45235303:C:T	rs2285117	341125	0.000629109	0.237407	0.00125822	evSNP3
CD4	ENSG00000134759	ELP2	18:33860358:A:C	rs61334521	150951	0.000246036	-0.342896	0.00127491	evSNP3
CD4	ENSG00000245468	LINC02447	4:6575960:C:T	rs11732212	-529152	8.30688e-05	-0.436736	0.00129696	evSNP3
CD4	ENSG00000177732	SOX12	20:931170:T:C	rs6056115	624963	0.000301055	0.308534	0.0013315	evSNP3
CD4	ENSG00000179010	MRFAP1	4:6376273:C:T	rs6446495	-265545	0.000122453	-0.592135	0.00134449	evSNP3
CD4	ENSG00000246089	MCPH1-DT	8:5280169:G:T	rs4875545	-984494	0.000380624	-0.553136	0.00139562	evSNP3
CD4	ENSG00000165879	FRAT1	10:98319815:T:C	rs17392013	-759207	0.000425453	4.80093	0.00140242	evSNP3
CD4	ENSG00000160223	ICOSLG	21:45201267:T:C	rs62229227	-459582	0.000256075	0.454429	0.0014123	evSNP3
CD4	ENSG00000184402	SS18L1	20:60233475:G:T	rs4399792	-485347	0.000353895	-0.236964	0.00141281	evSNP3
CD4	ENSG00000196700	ZNF512B	20:62331989:T:G	rs1048665	-348124	0.000375277	0.730321	0.00141281	evSNP3
CD4	ENSG00000166562	SEC11C	18:56147831:G:A	rs59742698	-658878	0.000297592	-0.305545	0.00141356	evSNP3
CD4	ENSG00000152457	DCLRE1C	10:14845687:T:G	rs2400102	-150744	0.000448303	-0.627593	0.00142496	evSNP3
CD4	ENSG00000196476	C20orf96	20:1000386:T:C	rs6056642	728996	0.000423991	0.248516	0.00142818	evSNP3
CD4	ENSG00000185917	SETD4	21:36471176:G:A	rs11088310	-980511	0.000350534	0.168162	0.00143119	evSNP3
CD4	ENSG00000237989	LINC01679	21:45269126:T:C	rs8130695	486897	0.000368186	0.130152	0.00143119	evSNP3
CD4	ENSG00000183255	PTTG1IP	21:46820844:C:T	rs8128274	527092	0.000381513	-0.324038	0.00143119	evSNP3
CD4	ENSG00000104613	INTS10	8:19171769:T:G	rs73210499	-502882	0.000460292	-0.56156	0.00144698	evSNP3
CD4	ENSG00000036448	MYOM2	8:1865887:A:G	rs7004405	-127268	0.00065772	-0.261368	0.00144698	evSNP3
CD4	ENSG00000164306	PRIMPOL	4:185882107:G:A	rs4368654	311340	0.000475436	0.45561	0.00150575	evSNP3
CD4	ENSG00000170871	KIAA0232	4:6100090:G:A	rs112130116	-683012	0.00052017	-0.765877	0.00150575	evSNP3
CD4	ENSG00000124126	PREX1	20:48085955:T:G	rs490840	641535	0.000521897	0.259311	0.00155186	evSNP3
CD4	ENSG00000231133	HAR1B	20:60901986:G:A	rs875379	-831685	0.000551906	-0.39427	0.00155186	evSNP3
CD4	ENSG00000101109	STK4	20:43013926:C:T	rs6073425	-581189	0.000690821	1.25584	0.00159732	evSNP3
CD4	ENSG00000125818	PSMF1	20:1441841:C:G	rs3795135	347935	0.000723784	-0.303387	0.00159732	evSNP3
CD4	ENSG00000135047	CTSL	9:89638584:C:T	rs11789129	-701850	0.00040181	-1.49491	0.00160863	evSNP3
CD4	ENSG00000070061	ELP1	9:110736914:C:T	rs1769657	-959482	0.000418244	-0.550102	0.00160863	evSNP3
CD4	ENSG00000243660	ZNF487	10:43867364:T:C	rs10899794	-64918	0.000675281	0.847148	0.00166944	evSNP3
CD4	ENSG00000184809	B3GALT5-AS1	21:41794586:A:T	rs9978102	809838	0.000618689	0.109329	0.00169183	evSNP3
CD4	ENSG00000160183	TMPRSS3	21:44344090:T:C	rs8127471	527135	0.000634436	0.171121	0.00169183	evSNP3
CD4	ENSG00000215305	VPS16	20:3819839:G:C	rs6052119	998490	0.000850608	-0.261844	0.00170214	evSNP3
CD4	ENSG00000225978	HAR1A	20:62723719:G:A	rs73151219	990236	0.000884988	1.37349	0.00170214	evSNP3
CD4	ENSG00000196421	C20orf204	20:62132623:G:A	rs6011855	-533074	0.0008931	0.357182	0.00170214	evSNP3
CD4	ENSG00000125814	NAPB	20:22768210:C:T	rs2424477	-633915	0.000904262	-0.2189	0.00170214	evSNP3
CD4	ENSG00000154845	PPP4R1	18:9729210:A:C	rs10468800	113972	0.000400184	0.855781	0.00173193	evSNP3
CD4	ENSG00000132205	EMILIN2	18:2904599:G:C	rs601401	57571	0.000429643	-0.138165	0.00173193	evSNP3
CD4	ENSG00000264745	TTC39C-AS1	18:22484498:C:A	rs138797124	889195	0.00053687	-0.405742	0.00173193	evSNP3
CD4	ENSG00000172175	MALT1	18:56660499:C:T	rs2048352	321881	0.00063808	0.280903	0.00173193	evSNP3
CD4	ENSG00000176454	LPCAT4	15:34351897:G:C	rs57205845	-307582	0.000559923	0.381859	0.00174064	evSNP3
CD4	ENSG00000262728	ARHGAP11A-DT	15:33435073:T:A	rs2444969	527712	0.000786097	4.28464	0.00174064	evSNP3
CD4	ENSG00000101745	ANKRD12	18:8402640:A:G	rs9955719	-733586	0.000714324	-0.418628	0.00177028	evSNP3
CD4	ENSG00000101665	SMAD7	18:46498061:G:T	rs34818346	20980	0.000870632	-0.176033	0.00179089	evSNP3
CD4	ENSG00000132199	ENOSF1	18:901686:T:C	rs2846807	189010	0.000879737	0.180614	0.00179089	evSNP3
CD4	ENSG00000170525	PFKFB3	10:6946064:T:A	rs2501676	759183	0.000765433	0.416164	0.00179272	evSNP3
CD4	ENSG00000270022		22:42419433:C:A	rs133344	-591817	0.00115437	-0.698773	0.00179288	evSNP3
CD4	ENSG00000198951	NAGA	22:43161242:C:T	rs5758923	694396	0.0012712	0.211236	0.00179288	evSNP3
CD4	ENSG00000241360	PDXP	22:38679069:T:C	rs9622775	624335	0.00131264	0.351983	0.00179288	evSNP3
CD4	ENSG00000075234	TTC38	22:45877337:G:A	rs6007056	-786521	0.00139324	-0.723233	0.00179463	evSNP3
CD4	ENSG00000100290	BIK	22:43019632:C:A	rs137127	-487122	0.00141194	0.487048	0.00179463	evSNP3
CD4	ENSG00000237943	PRKCQ-AS1	10:6564883:T:G	rs11259372	-57498	0.000848001	-0.895312	0.00183252	evSNP3
CD4	ENSG00000196865	NHLRC2	10:116417547:C:T	rs1333682	803127	0.000858473	0.33848	0.00183252	evSNP3
CD4	ENSG00000104219	ZDHHC2	8:17950887:T:C	rs6998122	937349	0.00111764	0.787778	0.0018441	evSNP3
CD4	ENSG00000128159	TUBGCP6	22:51140316:C:T	rs739365	456895	0.00153597	-0.312645	0.00186988	evSNP3
CD4	ENSG00000086062	B4GALT1	9:32416386:C:T	rs10970969	-750968	0.000592918	-0.665432	0.00190996	evSNP3
CD4	ENSG00000106992	AK1	9:130561067:C:T	rs7033913	-78955	0.000670367	4.39319	0.00190996	evSNP3
CD4	ENSG00000172785	ZNG1A	9:969593:C:G	rs279893	780614	0.000763982	-1.79992	0.00190996	evSNP3
CD4	ENSG00000125846	ZNF133	20:17505226:C:T	rs2072958	-763895	0.00105552	0.156121	0.0019301	evSNP3
CD4	ENSG00000160183	TMPRSS3	21:43896143:C:T	rs117385282	79188	8.36459e-06	0.152487	0.000242573	evSNP4
CD4	ENSG00000122862	SRGN	10:71600921:T:C	rs12258864	753059	8.77954e-05	1.74958	0.000556037	evSNP4
CD4	ENSG00000057608	GDI2	10:4953396:T:C	rs4492707	-930699	0.000110765	1.56417	0.000579178	evSNP4
CD4	ENSG00000180644	PRF1	10:71391774:G:A	rs10998886	-970757	0.000121932	-3.15467	0.000579178	evSNP4
CD4	ENSG00000125846	ZNF133	20:17490412:C:T	rs56246240	-778709	1.91043e-05	0.48919	0.00066865	evSNP4
CD4	ENSG00000132205	EMILIN2	18:3174018:C:T	rs17183883	326990	3.04901e-05	3.36242	0.000762254	evSNP4
CD4	ENSG00000237943	PRKCQ-AS1	10:6935298:C:T	rs10508316	312917	0.000219971	-2.42276	0.000913509	evSNP4
CD4	ENSG00000152457	DCLRE1C	10:15403619:C:T	rs7915196	407188	0.000253276	1.11697	0.000913509	evSNP4
CD4	ENSG00000170871	KIAA0232	4:5826838:A:G	rs17748512	-956264	0.00035127	1.09361	0.00107594	evSNP4
CD4	ENSG00000245468	LINC02447	4:7400117:T:C	rs6827958	295005	0.000377822	-0.629031	0.00107594	evSNP4
CD4	ENSG00000160255	ITGB2	21:46814513:G:T	rs12626681	462609	0.000162661	-0.331308	0.00129305	evSNP4
CD4	ENSG00000237989	LINC01679	21:44236622:C:T	rs2839584	-545607	0.000357453	-0.242467	0.00129305	evSNP4
CD4	ENSG00000196700	ZNF512B	20:61945759:A:G	rs755041	-734354	0.000109794	-0.334506	0.00136225	evSNP4
CD4	ENSG00000101290	CDS2	20:5379651:C:T	rs6085144	272219	0.00028483	0.302999	0.00136225	evSNP4
CD4	ENSG00000196476	C20orf96	20:383246:C:T	rs6115847	111856	0.000352048	-0.358313	0.00136225	evSNP4
CD4	ENSG00000091879	ANGPT2	8:5664448:T:A	rs10097538	-756482	0.000142952	-0.635005	0.00139645	evSNP4
CD4	ENSG00000246089	MCPH1-DT	8:6740191:C:T	rs2977825	475528	0.000332488	0.408406	0.00139645	evSNP4
CD4	ENSG00000036448	MYOM2	8:2500349:G:A	rs13258322	507194	0.000481405	-0.376653	0.00140876	evSNP4
CD4	ENSG00000104472	CHRAC1	8:142464005:C:G	rs78600449	942608	0.00053667	1.10321	0.00140876	evSNP4
CD4	ENSG00000101745	ANKRD12	18:8925066:T:C	rs12967765	-211160	0.000119365	0.472398	0.00149206	evSNP4
CD4	ENSG00000154845	PPP4R1	18:10430451:C:A	rs71360853	815213	0.000183774	0.173293	0.00153145	evSNP4
CD4	ENSG00000125818	PSMF1	20:836346:C:A	rs4813842	-257560	0.000711313	0.332066	0.00161917	evSNP4
CD4	ENSG00000184402	SS18L1	20:60741393:A:G	rs6061445	22571	0.000729456	-0.32297	0.00161917	evSNP4
CD4	ENSG00000177732	SOX12	20:377226:C:T	rs6115830	71019	0.000740194	-0.252431	0.00161917	evSNP4
CD4	ENSG00000107949	BCCIP	10:126855991:G:A	rs59272539	-656124	0.000747832	-1.03442	0.00162958	evSNP4
CD4	ENSG00000165752	STK32C	10:133245302:C:G	rs12777780	-900049	0.000811684	-1.46998	0.00162958	evSNP4
CD4	ENSG00000138190	EXOC6	10:95332819:C:T	rs77075970	741884	0.000894402	2.17394	0.00164497	evSNP4
CD4	ENSG00000179010	MRFAP1	4:6623342:C:T	rs115468858	-18476	0.00126681	-1.02868	0.00167856	evSNP4
CD4	ENSG00000184809	B3GALT5-AS1	21:41144688:C:T	rs62237181	159940	0.00104693	0.399527	0.00178594	evSNP4
CD4	ENSG00000264235	MYL12-AS1	18:3534175:G:A	rs2072389	272327	0.000385415	0.233987	0.00183289	evSNP4
CD4	ENSG00000264745	TTC39C-AS1	18:22149347:C:G	rs9304468	554044	0.000513389	0.177734	0.00183289	evSNP4
CD4	ENSG00000166562	SEC11C	18:56234676:T:C	rs34245610	-572033	0.000586524	0.328927	0.00183289	evSNP4
CD4	ENSG00000176454	LPCAT4	15:34000921:T:C	rs56701853	-658558	0.000688529	0.41717	0.00192788	evSNP4
CD4	ENSG00000104613	INTS10	8:19643985:C:T	rs10101749	-30666	0.00128676	0.424762	0.00193014	evSNP4
CD4	ENSG00000101152	DNAJC5	20:61590900:A:G	rs2427461	-935618	0.00101185	-0.317184	0.00193581	evSNP4
CD4	ENSG00000088899	LZTS3	20:3057258:G:A	rs2740197	-96934	0.00116149	-0.227129	0.00193581	evSNP4
CD4	ENSG00000264278	ZNF236-DT	18:74712382:G:T	rs2974261	178131	0.000715515	0.168357	0.00198754	evSNP4
CD4	ENSG00000160255	ITGB2	21:45546279:A:G	rs17004631	-805625	0.000219737	0.384947	0.000895952	evSNP5
CD4	ENSG00000184809	B3GALT5-AS1	21:41328041:G:A	rs77711234	343293	0.000224773	-0.366377	0.000895952	evSNP5
CD4	ENSG00000179010	MRFAP1	4:6392342:C:T	rs2240268	-249476	0.000242865	-0.56775	0.000904865	evSNP5
CD4	ENSG00000170871	KIAA0232	4:5889340:A:G	rs28475438	-893762	0.000546191	2.28014	0.000924385	evSNP5
CD4	ENSG00000160183	TMPRSS3	21:43880975:G:T	rs1000114	64020	0.000463035	-0.207245	0.000994119	evSNP5
CD4	ENSG00000196700	ZNF512B	20:62540460:A:G	rs817381	-139653	7.93569e-05	0.343776	0.00120681	evSNP5
CD4	ENSG00000101290	CDS2	20:5539599:A:G	rs73596113	432167	0.000188432	0.38526	0.00120681	evSNP5
CD4	ENSG00000125846	ZNF133	20:18329612:G:A	rs16990336	60491	0.000275925	0.288443	0.00120681	evSNP5
CD4	ENSG00000088899	LZTS3	20:4077412:G:C	rs113303618	923220	0.000318136	-0.570165	0.00120681	evSNP5
CD4	ENSG00000264278	ZNF236-DT	18:73739016:A:G	rs2435969	-795235	0.000169967	0.405479	0.00135973	evSNP5
CD4	ENSG00000264235	MYL12-AS1	18:3238529:A:G	rs35220865	-23319	0.000385972	0.278971	0.00154389	evSNP5
CD4	ENSG00000246089	MCPH1-DT	8:6023371:G:C	rs890033	-241292	0.000321991	-0.34601	0.00163324	evSNP5
CD4	ENSG00000091879	ANGPT2	8:6785352:T:C	rs2741688	364422	0.000503622	-0.38897	0.00163324	evSNP5
CD4	ENSG00000036448	MYOM2	8:2492642:T:C	rs56109194	499487	0.000538342	0.652054	0.00163324	evSNP5
CD4	ENSG00000125818	PSMF1	20:1073919:G:A	rs112390070	-19987	0.000568883	-0.457151	0.00178792	evSNP5
CD4	ENSG00000101152	DNAJC5	20:62292137:C:T	rs6062296	-234381	0.000889018	0.51585	0.00180445	evSNP5
CD4	ENSG00000184402	SS18L1	20:60803463:A:G	rs6142998	84641	0.000902224	0.250133	0.00180445	evSNP5
CD4	ENSG00000245468	LINC02447	4:7467217:A:G	rs4234813	362105	0.00194879	2.69779	0.00194879	evSNP5
CD8	ENSG00000197728	RPS26	12:56435929:C:G	rs1131017	292	4.43196e-91	0.849613	3.51898e-88	evSNP1
CD8	ENSG00000160307	S100B	21:47961711:G:A	rs2070435	-63410	1.07199e-49	0.605455	1.7259e-47	evSNP1
CD8	ENSG00000132507	EIF5A	17:7215536:T:C	rs1054378	5218	2.84935e-46	0.594683	2.65559e-43	evSNP1
CD8	ENSG00000204525	HLA-C	6:31234855:T:C	rs9264554	-5052	6.0642e-41	-0.647934	4.66944e-38	evSNP1
CD8	ENSG00000125148	MT2A	16:56644650:C:A	rs1580833	2539	1.07853e-26	-0.508676	7.92722e-24	evSNP1
CD8	ENSG00000206172	HBA1	16:151262:C:T	rs78360966	-75417	8.09465e-23	0.684042	2.97478e-20	evSNP1
CD8	ENSG00000161055	SCGB3A1	5:179953048:C:G	rs812956	-65492	2.11203e-21	-0.394409	1.35592e-18	evSNP1
CD8	ENSG00000177600	RPLP2	11:802902:T:G	rs28360884	-6745	1.45102e-20	-0.379557	1.21305e-17	evSNP1
CD8	ENSG00000185905	C16orf54	16:29749599:T:C	rs7195596	-7728	7.71818e-20	-0.514781	1.89095e-17	evSNP1
CD8	ENSG00000188536	HBA2	16:151262:C:T	rs78360966	-71584	1.44953e-18	0.564755	2.66351e-16	evSNP1
CD8	ENSG00000198502	HLA-DRB5	6:32561794:C:G	rs9270602	63730	1.27999e-18	-0.352209	4.92797e-16	evSNP1
CD8	ENSG00000256039	LINC02446	12:10703451:C:T	rs16915318	-2511	1.04081e-17	-0.48274	2.84754e-15	evSNP1
CD8	ENSG00000205809	KLRC2	12:10597311:A:T	rs60110638	2412	1.0759e-17	-0.448087	2.84754e-15	evSNP1
CD8	ENSG00000163682	RPL9	4:39446337:T:A	rs6854452	-14231	8.82913e-18	-0.406224	4.53817e-15	evSNP1
CD8	ENSG00000170889	RPS9	19:54716663:G:A	rs11671310	12053	1.25408e-16	-0.414512	1.41585e-13	evSNP1
CD8	ENSG00000118181	RPS25	11:118889810:C:T	rs3802884	409	1.36837e-15	0.559277	5.71978e-13	evSNP1
CD8	ENSG00000158985	CDC42SE2	5:130689713:A:G	rs810078	108527	6.29385e-15	-0.413993	2.02032e-12	evSNP1
CD8	ENSG00000137154	RPS6	9:19352260:A:T	rs10114039	-27992	3.15192e-14	-0.538265	1.85333e-11	evSNP1
CD8	ENSG00000169045	HNRNPH1	5:179050918:C:T	rs10066669	-10867	9.35393e-14	0.325884	2.00174e-11	evSNP1
CD8	ENSG00000179344	HLA-DQB1	6:32628439:G:A	rs9273508	-7721	1.26982e-13	-0.301911	3.25919e-11	evSNP1
CD8	ENSG00000158525	CPA5	7:130007381:T:C	rs11761888	22751	2.26466e-13	0.271106	1.60564e-10	evSNP1
CD8	ENSG00000070831	CDC42	1:22390072:G:T	rs2473322	10952	1.22084e-13	0.601687	1.89231e-10	evSNP1
CD8	ENSG00000036448	MYOM2	8:2082245:G:A	rs36098404	89090	3.6746e-13	0.499891	1.92917e-10	evSNP1
CD8	ENSG00000179855	GIPC3	19:4533257:G:A	rs150749192	947706	3.25335e-12	0.128862	1.83652e-09	evSNP1
CD8	ENSG00000269893	SNHG8	4:119223646:A:C	rs788646	23782	3.24694e-11	0.30371	8.34465e-09	evSNP1
CD8	ENSG00000234745	HLA-B	6:31322782:C:G	rs2596496	-2183	1.11284e-10	-0.243521	1.93848e-08	evSNP1
CD8	ENSG00000196735	HLA-DQA1	6:32587235:C:T	rs28533694	-8721	1.25875e-10	0.224422	1.93848e-08	evSNP1
CD8	ENSG00000112306	RPS12	6:133134100:T:G	rs10457594	-1480	2.52152e-10	0.272681	3.23595e-08	evSNP1
CD8	ENSG00000196126	HLA-DRB1	6:32577385:T:C	rs9271147	19760	3.54516e-10	-0.381515	3.89968e-08	evSNP1
CD8	ENSG00000237943	PRKCQ-AS1	10:6628224:G:A	rs61841332	5843	7.79095e-11	-0.353969	4.30061e-08	evSNP1
CD8	ENSG00000141002	TCF25	16:89958118:G:A	rs11645970	18118	3.55057e-10	0.469752	5.21934e-08	evSNP1
CD8	ENSG00000198625	MDM4	1:204462050:A:G	rs11240751	-23461	9.29406e-11	-0.30395	7.2029e-08	evSNP1
CD8	ENSG00000136842	TMOD1	9:100311446:T:A	rs7874741	47984	2.68641e-10	0.200642	7.89805e-08	evSNP1
CD8	ENSG00000223776	LGALS8-AS1	1:236900975:G:A	rs12164643	213167	2.00348e-10	0.301696	8.60627e-08	evSNP1
CD8	ENSG00000064886	CHI3L2	1:111759762:C:T	rs2252482	16369	2.22097e-10	-0.404937	8.60627e-08	evSNP1
CD8	ENSG00000271849	MAN2A1-DT	5:108587146:G:A	rs72793038	-436884	7.96637e-09	0.225235	1.2786e-06	evSNP1
CD8	ENSG00000143184	XCL1	1:168517508:C:T	rs9725489	-28203	5.44325e-09	0.284619	1.68741e-06	evSNP1
CD8	ENSG00000267559		9:84276031:C:T	rs55990374	-315973	1.44835e-08	0.292528	2.83877e-06	evSNP1
CD8	ENSG00000196421	C20orf204	20:62606765:C:T	rs817341	-58932	8.17558e-09	0.195492	3.04132e-06	evSNP1
CD8	ENSG00000138160	KIF11	10:94905911:T:A	rs117327710	552868	1.65046e-08	0.260995	3.10776e-06	evSNP1
CD8	ENSG00000271848	SYNPO2L-AS1	10:75831208:T:C	rs113195070	417411	1.689e-08	0.15817	3.10776e-06	evSNP1
CD8	ENSG00000267092		19:2506485:C:T	rs72981315	998104	8.5129e-09	0.2516	3.20369e-06	evSNP1
CD8	ENSG00000065328	MCM10	10:12490786:C:T	rs2768451	-712768	2.77133e-08	0.236386	3.36128e-06	evSNP1
CD8	ENSG00000079332	SAR1A	10:71949471:A:T	rs10823493	19192	3.04463e-08	-0.26363	3.36128e-06	evSNP1
CD8	ENSG00000273107		10:25014437:G:T	rs11014215	-227733	4.21237e-08	0.217682	3.87538e-06	evSNP1
CD8	ENSG00000183439	TRIM61	4:166715039:C:T	rs11935691	816219	2.76435e-08	0.212661	4.73626e-06	evSNP1
CD8	ENSG00000173110	HSPA6	1:161269415:C:T	rs111516661	-224621	1.92513e-08	0.206907	4.97324e-06	evSNP1
CD8	ENSG00000156869	FRRS1	1:100707296:C:T	rs116489398	475109	2.34729e-08	0.302267	5.19757e-06	evSNP1
CD8	ENSG00000143502	SUSD4	1:223039445:C:T	rs72742230	-498099	3.64142e-08	0.162313	7.05526e-06	evSNP1
CD8	ENSG00000111846	GCNT2	6:10213121:T:G	rs1155672	-279335	8.23245e-08	-0.259613	7.92374e-06	evSNP1
CD8	ENSG00000108107	RPL28	19:55897327:A:G	rs17700376	614	3.16523e-08	0.229705	8.20844e-06	evSNP1
CD8	ENSG00000176531	PHLDB3	19:44814402:C:T	rs12977638	805315	3.63527e-08	0.248428	8.20844e-06	evSNP1
CD8	ENSG00000267563		19:6719666:A:G	rs2270520	460498	4.56169e-08	0.1345	8.58358e-06	evSNP1
CD8	ENSG00000271914		1:36769917:C:T	rs12401872	374201	5.33183e-08	0.215781	9.1826e-06	evSNP1
CD8	ENSG00000204311	PJVK	2:179612383:C:T	rs72648907	296220	1.23657e-08	0.164357	1.22791e-05	evSNP1
CD8	ENSG00000169679	BUB1	2:110858513:G:A	rs3749040	-577178	2.49198e-08	0.194614	1.23727e-05	evSNP1
CD8	ENSG00000143185	XCL2	1:168527900:C:T	rs11580138	14665	8.28265e-08	-0.315459	1.28381e-05	evSNP1
CD8	ENSG00000271551		6:156846256:C:T	rs7762563	-251955	1.61806e-07	0.185583	1.31862e-05	evSNP1
CD8	ENSG00000198729	PPP1R14C	6:150537358:A:G	rs4870378	73146	1.71249e-07	0.18552	1.31862e-05	evSNP1
CD8	ENSG00000234928	LINC01659	22:23673094:T:C	rs5759723	-102657	6.50486e-08	0.234104	1.45017e-05	evSNP1
CD8	ENSG00000100316	RPL3	22:39601697:C:A	rs1569646	-114697	9.75008e-08	0.219671	1.45017e-05	evSNP1
CD8	ENSG00000100399	CHADL	22:41643732:A:G	rs73176656	6794	1.14187e-07	0.111697	1.45017e-05	evSNP1
CD8	ENSG00000225535	LINC01393	7:113924934:A:G	rs75901808	-794078	4.98382e-08	0.257392	1.76677e-05	evSNP1
CD8	ENSG00000166920	C15orf48	15:45462439:C:T	rs77269169	-260288	3.89752e-08	0.290188	1.80845e-05	evSNP1
CD8	ENSG00000165995	CACNB2	10:18966741:T:C	rs1055114	537135	2.38536e-07	0.188389	1.88103e-05	evSNP1
CD8	ENSG00000196218	RYR1	19:39910885:G:A	rs138379372	986546	1.26494e-07	0.157176	2.04017e-05	evSNP1
CD8	ENSG00000173890	GPR160	3:168885028:T:C	rs9809961	-870689	2.48526e-08	0.17253	2.07519e-05	evSNP1
CD8	ENSG00000161082	CELF5	19:2486184:C:T	rs74372861	-738517	1.57326e-07	0.275171	2.18222e-05	evSNP1
CD8	ENSG00000171236	LRG1	19:5484847:T:C	rs7258584	944361	1.73959e-07	0.206262	2.18222e-05	evSNP1
CD8	ENSG00000088256	GNA11	19:2453162:T:C	rs112442657	-641246	2.19361e-07	0.133225	2.21e-05	evSNP1
CD8	ENSG00000180855	ZNF443	19:11919620:T:A	rs3095917	-632306	2.36721e-07	-0.271665	2.21e-05	evSNP1
CD8	ENSG00000152454	ZNF256	19:57899715:C:T	rs35036676	-559328	2.40458e-07	0.135757	2.21e-05	evSNP1
CD8	ENSG00000183248	PRR36	19:7969185:A:C	rs116836415	29859	2.54473e-07	0.171759	2.21e-05	evSNP1
CD8	ENSG00000231389	HLA-DPA1	6:33039686:T:C	rs13213149	-8866	3.20627e-07	-0.283045	2.24439e-05	evSNP1
CD8	ENSG00000204580	DDR1	6:31114335:A:G	rs2240066	270137	3.72624e-07	0.272809	2.39101e-05	evSNP1
CD8	ENSG00000125207	PIWIL1	12:130268331:C:T	rs34321498	-554101	1.53695e-07	0.288655	2.55144e-05	evSNP1
CD8	ENSG00000197653	DNAH10	12:124702384:C:T	rs79954115	455342	1.6067e-07	0.218989	2.55144e-05	evSNP1
CD8	ENSG00000057294	PKP2	12:32236220:C:T	rs113076622	-813554	1.97054e-07	0.223292	2.60768e-05	evSNP1
CD8	ENSG00000137441	FGFBP2	4:15964863:G:T	rs4698433	-6069	2.06059e-07	-0.18579	2.64786e-05	evSNP1
CD8	ENSG00000232860	SMG7-AS1	1:183983087:C:T	rs12089250	542206	1.88482e-07	0.146102	2.65588e-05	evSNP1
CD8	ENSG00000273320	NAMPT-AS1	7:105592671:G:A	rs2527853	-333255	1.22624e-07	0.105513	2.89802e-05	evSNP1
CD8	ENSG00000240972	MIF	22:24266726:T:C	rs5751775	30535	3.2865e-07	0.223991	2.92139e-05	evSNP1
CD8	ENSG00000229891	LINC01315	22:42348355:T:C	rs2187960	-416887	3.83385e-07	-0.198599	2.92139e-05	evSNP1
CD8	ENSG00000224707	E2F3-IT1	6:20427900:C:T	rs9348428	-10152	5.12113e-07	0.140875	3.03328e-05	evSNP1
CD8	ENSG00000188690	UROS	10:127914467:C:T	rs10794070	402650	4.40827e-07	0.256587	3.04171e-05	evSNP1
CD8	ENSG00000156959	LHFPL4	3:9888113:C:T	rs71314367	292627	7.32576e-08	0.228661	3.0585e-05	evSNP1
CD8	ENSG00000270117		11:65473597:T:C	rs565267	207721	1.40339e-07	-0.165288	3.53935e-05	evSNP1
CD8	ENSG00000185201	IFITM2	11:359438:T:C	rs12292154	51807	1.97698e-07	0.235713	3.53935e-05	evSNP1
CD8	ENSG00000080854	IGSF9B	11:134433518:C:T	rs78338245	606638	2.11684e-07	0.193281	3.53935e-05	evSNP1
CD8	ENSG00000143162	CREG1	1:166594315:T:G	rs80268328	-928689	2.87201e-07	0.317447	3.66488e-05	evSNP1
CD8	ENSG00000122477	LRRC39	1:100090999:G:A	rs17405380	-552772	3.07377e-07	0.161053	3.66488e-05	evSNP1
CD8	ENSG00000035862	TIMP2	17:77174202:C:A	rs58897650	252733	8.44113e-08	0.142333	3.93357e-05	evSNP1
CD8	ENSG00000182774	RPS17	15:83219340:G:A	rs803686	10025	1.72506e-07	-0.246163	4.00213e-05	evSNP1
CD8	ENSG00000260526	AP1AR-DT	4:112737252:G:T	rs34404551	-415500	4.21901e-07	0.11917	4.33714e-05	evSNP1
CD8	ENSG00000267275	KLF2-DT	19:16955734:C:T	rs34634052	520409	5.99017e-07	0.352781	4.51242e-05	evSNP1
CD8	ENSG00000051128	HOMER3	19:18711325:C:T	rs146415212	-340745	5.99525e-07	0.308206	4.51242e-05	evSNP1
CD8	ENSG00000265413		18:7452468:A:G	rs7227788	-950377	2.13735e-07	0.200264	4.63806e-05	evSNP1
CD8	ENSG00000203734	ECT2L	6:139422683:A:T	rs2473513	305620	8.82905e-07	-0.240858	4.85598e-05	evSNP1
CD8	ENSG00000130347	RTN4IP1	6:106317587:C:T	rs78415721	-759786	1.02115e-06	0.157217	5.20963e-05	evSNP1
CD8	ENSG00000124785	NRN1	6:6650810:C:T	rs149429994	643610	1.08252e-06	0.192848	5.20963e-05	evSNP1
CD8	ENSG00000086062	B4GALT1	9:33107708:T:C	rs10758187	-59646	3.55759e-07	-0.243843	5.22966e-05	evSNP1
CD8	ENSG00000105641	SLC5A5	19:17115847:A:G	rs8112434	-866935	7.75727e-07	0.166653	5.39672e-05	evSNP1
CD8	ENSG00000070388	FGF22	19:1079959:G:A	rs36084354	440080	8.15479e-07	0.159343	5.39672e-05	evSNP1
CD8	ENSG00000070404	FSTL3	19:1362707:G:A	rs56017423	686315	8.60415e-07	0.159486	5.39672e-05	evSNP1
CD8	ENSG00000159885	ZNF222	19:44097759:G:A	rs2240931	-431735	9.54642e-07	0.148508	5.67258e-05	evSNP1
CD8	ENSG00000132357	CARD6	5:41208435:A:G	rs141068394	367149	4.43269e-07	0.201593	5.69158e-05	evSNP1
CD8	ENSG00000172543	CTSW	11:65647105:A:G	rs12225345	-175	4.10897e-07	0.275674	5.72516e-05	evSNP1
CD8	ENSG00000206503	HLA-A	6:29899140:T:G	rs2524006	-9897	1.28967e-06	-0.251479	5.84145e-05	evSNP1
CD8	ENSG00000234425		1:160834616:C:T	rs12757141	327753	5.27658e-07	0.199237	5.84193e-05	evSNP1
CD8	ENSG00000151651	ADAM8	10:135182280:C:T	rs41310326	91908	9.59118e-07	0.452364	5.88259e-05	evSNP1
CD8	ENSG00000251615		4:7714811:T:A	rs74716803	-645254	7.01883e-07	0.148746	6.0128e-05	evSNP1
CD8	ENSG00000114503	NCBP2	3:195742629:C:T	rs6806338	-926839	2.21779e-07	-0.217324	6.17286e-05	evSNP1
CD8	ENSG00000272181		3:63178431:C:T	rs17067867	-826753	3.59739e-07	0.175501	6.18159e-05	evSNP1
CD8	ENSG00000157036	EXOG	3:38575865:C:T	rs12497866	38247	3.70155e-07	-0.246274	6.18159e-05	evSNP1
CD8	ENSG00000143669	LYST	1:236204108:T:C	rs10803245	157168	6.0198e-07	0.222717	6.22046e-05	evSNP1
CD8	ENSG00000228021		10:126837139:T:C	rs72833017	-534659	1.14272e-06	0.17595	6.3078e-05	evSNP1
CD8	ENSG00000167637	ZNF283	19:45153904:G:A	rs111269903	822460	1.12054e-06	0.20738	6.32544e-05	evSNP1
CD8	ENSG00000243414	TICAM2	5:114640464:T:C	rs2161196	-321412	6.08575e-07	0.171048	6.51176e-05	evSNP1
CD8	ENSG00000107147	KCNT1	9:137670801:G:C	rs7043697	-923230	5.57036e-07	0.165541	6.55074e-05	evSNP1
CD8	ENSG00000085840	ORC1	1:52996289:A:G	rs7512677	126158	7.37824e-07	0.14287	6.82261e-05	evSNP1
CD8	ENSG00000116489	CAPZA1	1:113067792:A:G	rs3790611	-94003	7.66884e-07	-0.248769	6.82261e-05	evSNP1
CD8	ENSG00000134716	CYP2J2	1:59727623:T:C	rs333675	-664839	7.92303e-07	-0.165602	6.82261e-05	evSNP1
CD8	ENSG00000049618	ARID1B	6:157547811:C:T	rs6901344	448748	1.6167e-06	0.413992	6.91587e-05	evSNP1
CD8	ENSG00000224137	LINC01857	2:208963207:C:T	rs12465896	436108	2.2158e-07	0.182204	7.33431e-05	evSNP1
CD8	ENSG00000165626	BEND7	10:12644580:C:T	rs12414386	-926394	1.50514e-06	-0.349491	7.55306e-05	evSNP1
CD8	ENSG00000139187	KLRG1	12:9151467:A:G	rs1805719	48827	6.70229e-07	-0.202127	7.60231e-05	evSNP1
CD8	ENSG00000204472	AIF1	6:31575073:C:T	rs28474889	-7888	1.8917e-06	-0.269578	7.66638e-05	evSNP1
CD8	ENSG00000258102	MAP1LC3B2	12:116473584:C:T	rs75988403	-512327	7.91702e-07	0.137102	7.85765e-05	evSNP1
CD8	ENSG00000205808	PLPP6	9:5493999:T:C	rs34234683	831701	8.7006e-07	0.131217	7.86251e-05	evSNP1
CD8	ENSG00000095383	TBC1D2	9:100566031:C:G	rs114804130	-451884	9.50339e-07	0.164453	7.86251e-05	evSNP1
CD8	ENSG00000272842		9:19271821:C:T	rs4977523	-100122	1.14803e-06	0.163999	7.86251e-05	evSNP1
CD8	ENSG00000197646	PDCD1LG2	9:5557422:T:C	rs76362980	46877	1.27451e-06	0.203685	7.86251e-05	evSNP1
CD8	ENSG00000165029	ABCA1	9:107823264:C:T	rs10991512	132746	1.33716e-06	0.216122	7.86251e-05	evSNP1
CD8	ENSG00000111962	UST	6:148895566:C:T	rs6928856	-172898	2.16321e-06	0.203142	7.9325e-05	evSNP1
CD8	ENSG00000272501		6:31159020:T:A	rs7742179	-6794	2.16341e-06	0.191916	7.9325e-05	evSNP1
CD8	ENSG00000158825	CDA	1:20243779:C:G	rs59029373	-671662	1.00049e-06	0.20737	8.1619e-05	evSNP1
CD8	ENSG00000247317	LY6E-DT	8:143224135:A:G	rs57688343	-875719	3.99056e-07	0.107903	8.35831e-05	evSNP1
CD8	ENSG00000173530	TNFRSF10D	8:23576159:T:C	rs62500427	554616	4.77618e-07	0.155278	8.35831e-05	evSNP1
CD8	ENSG00000249378	LINC01060	4:189000084:T:C	rs60108830	-321806	1.27328e-06	0.132877	8.3694e-05	evSNP1
CD8	ENSG00000145246	ATP10D	4:47497848:G:A	rs112494819	10543	1.41844e-06	0.2922	8.3694e-05	evSNP1
CD8	ENSG00000145217	SLC26A1	4:553417:C:T	rs34262279	-433811	1.5412e-06	0.199709	8.3694e-05	evSNP1
CD8	ENSG00000130997	POLN	4:2779536:C:T	rs116355813	535688	1.62829e-06	0.184619	8.3694e-05	evSNP1
CD8	ENSG00000184293	CLECL1P	12:9899050:C:G	rs10772108	13155	9.52814e-07	-0.179056	8.40594e-05	evSNP1
CD8	ENSG00000187118	CMC1	3:28607548:C:G	rs4361241	324473	6.22778e-07	-0.224496	8.47146e-05	evSNP1
CD8	ENSG00000197763	TXNRD3	3:127073521:A:G	rs75915462	699523	7.10182e-07	0.119803	8.47146e-05	evSNP1
CD8	ENSG00000174137	FAM53A	4:2425981:C:T	rs56345107	739952	1.83874e-06	0.101833	8.59191e-05	evSNP1
CD8	ENSG00000171444	MCC	5:112205298:A:C	rs438252	-619229	9.51125e-07	-0.102839	8.72318e-05	evSNP1
CD8	ENSG00000115257	PCSK4	19:711637:C:A	rs11671100	-779114	1.66242e-06	0.140191	8.78065e-05	evSNP1
CD8	ENSG00000267213	DPY19L3-DT	19:31995709:A:G	rs148755712	-900757	1.71102e-06	0.193061	8.78065e-05	evSNP1
CD8	ENSG00000250081		5:64456259:G:C	rs111408400	-326616	1.10575e-06	0.176582	8.87365e-05	evSNP1
CD8	ENSG00000129003	VPS13C	15:61380279:G:C	rs17204848	-972393	5.85687e-07	0.226995	9.05862e-05	evSNP1
CD8	ENSG00000184635	ZNF93	19:20478830:G:A	rs116998735	467108	1.92958e-06	0.125628	9.08086e-05	evSNP1
CD8	ENSG00000161277	THAP8	19:35876120:G:A	rs145887513	-669544	1.93039e-06	0.160773	9.08086e-05	evSNP1
CD8	ENSG00000260898	ADPGK-AS1	15:74043163:C:A	rs72743326	967987	8.01302e-07	0.184309	9.29511e-05	evSNP1
CD8	ENSG00000113088	GZMK	5:54329913:T:C	rs17681401	9832	1.31013e-06	-0.219182	9.34558e-05	evSNP1
CD8	ENSG00000164828	SUN1	7:229248:T:G	rs62430332	-626280	5.31934e-07	0.251656	9.42854e-05	evSNP1
CD8	ENSG00000105650	PDE4C	19:18552139:C:A	rs12981988	185910	2.12526e-06	0.272184	9.59768e-05	evSNP1
CD8	ENSG00000224358	TMCO1-AS1	1:166057564:T:C	rs61835093	319398	1.2482e-06	0.0908762	9.67358e-05	evSNP1
CD8	ENSG00000050555	LAMC3	9:132944004:C:T	rs117750396	-940465	1.8756e-06	0.143116	9.71003e-05	evSNP1
CD8	ENSG00000056586	RC3H2	9:124859472:G:A	rs76590894	-808148	1.98164e-06	0.362928	9.71003e-05	evSNP1
CD8	ENSG00000260886	TAT-AS1	16:70777943:G:A	rs77366148	-821749	8.05754e-07	0.115345	9.87048e-05	evSNP1
CD8	ENSG00000204314	PRRT1	6:32988588:A:G	rs13203715	866438	2.90681e-06	0.115531	0.000100119	evSNP1
CD8	ENSG00000231500	RPS18	6:33604606:C:T	rs12660617	364819	2.99058e-06	0.357087	0.000100119	evSNP1
CD8	ENSG00000107317	PTGDS	9:139849285:C:T	rs4880081	-22671	2.22502e-06	0.199967	0.000100639	evSNP1
CD8	ENSG00000134186	PRPF38B	1:108891017:T:C	rs139212604	-343928	1.39685e-06	-0.450923	0.000103101	evSNP1
CD8	ENSG00000157890	MEGF11	15:65738080:T:C	rs72739469	-808005	1.11263e-06	0.189769	0.000103252	evSNP1
CD8	ENSG00000214944	ARHGEF28	5:73068888:A:G	rs10062885	146905	1.77715e-06	0.128465	0.000108094	evSNP1
CD8	ENSG00000164307	ERAP1	5:95163437:A:G	rs17462893	-980366	1.85208e-06	0.307134	0.000108094	evSNP1
CD8	ENSG00000257298		12:49695878:G:A	rs11837234	-889268	1.41786e-06	0.194581	0.000111188	evSNP1
CD8	ENSG00000088992	TESC	12:118139812:C:T	rs637368	602528	1.54039e-06	0.189215	0.000111188	evSNP1
CD8	ENSG00000140030	GPR65	14:89432075:T:C	rs4904488	960607	5.55987e-07	0.218462	0.000114355	evSNP1
CD8	ENSG00000165914	TTC7B	14:90806739:C:T	rs78495669	-476084	6.59789e-07	0.237286	0.000114355	evSNP1
CD8	ENSG00000186615	KTN1-AS1	14:56789713:A:G	rs17769866	742885	8.83666e-07	0.181738	0.000114355	evSNP1
CD8	ENSG00000258982	YY1-DT	14:101109895:G:A	rs61993018	405003	9.74998e-07	0.107619	0.000114355	evSNP1
CD8	ENSG00000133962	CATSPERB	14:92823019:C:T	rs76989365	575968	1.04095e-06	0.166387	0.000114355	evSNP1
CD8	ENSG00000131966	ACTR10	14:59226364:C:A	rs56133438	559566	1.21654e-06	-0.347289	0.000114355	evSNP1
CD8	ENSG00000197128	ZNF772	19:58847236:T:C	rs73060216	858298	2.70808e-06	0.161424	0.000117593	evSNP1
CD8	ENSG00000166682	TMPRSS5	11:113791413:C:A	rs35201864	214318	1.01121e-06	0.180806	0.000120767	evSNP1
CD8	ENSG00000240859	LINC03014	7:881389:G:A	rs62432926	731792	1.26612e-06	0.169355	0.000123246	evSNP1
CD8	ENSG00000233834	GIRGL	7:20039719:G:A	rs62455470	-217481	1.31767e-06	0.16745	0.000123246	evSNP1
CD8	ENSG00000070669	ASNS	7:96939442:G:A	rs139706089	-562412	1.55048e-06	0.213228	0.000123246	evSNP1
CD8	ENSG00000128567	PODXL	7:132149262:C:G	rs4731868	906286	1.56739e-06	0.221598	0.000123246	evSNP1
CD8	ENSG00000211699	TRGV3	7:37974436:G:A	rs2722321	-424327	1.62317e-06	0.123259	0.000123246	evSNP1
CD8	ENSG00000136193	SCRN1	7:29632454:A:G	rs111591368	-397451	1.77701e-06	0.215993	0.000123246	evSNP1
CD8	ENSG00000253293	HOXA10	7:28030472:T:C	rs75915165	810592	2.07544e-06	0.183594	0.000123246	evSNP1
CD8	ENSG00000197362	ZNF786	7:147809195:C:T	rs6964783	-978679	2.08597e-06	0.146446	0.000123246	evSNP1
CD8	ENSG00000092067	CEBPE	14:24402121:T:C	rs11623202	813296	1.55693e-06	-0.0929009	0.000125444	evSNP1
CD8	ENSG00000267638		17:43064174:G:C	rs58334749	870894	4.05359e-07	0.111214	0.000125931	evSNP1
CD8	ENSG00000186952	TMEM232	5:111032741:G:A	rs1673754	958084	2.38786e-06	-0.228743	0.00012775	evSNP1
CD8	ENSG00000267749		19:1907087:A:G	rs12978400	-736764	3.24643e-06	0.173721	0.000135749	evSNP1
CD8	ENSG00000267231		19:3136259:C:T	rs11557889	-421754	3.4386e-06	0.191083	0.000136415	evSNP1
CD8	ENSG00000179954	SSC5D	19:55526826:G:C	rs45512392	-472945	3.55292e-06	0.220048	0.000136415	evSNP1
CD8	ENSG00000267096		19:55712541:G:C	rs11670879	-469457	3.62484e-06	0.111388	0.000136415	evSNP1
CD8	ENSG00000103196	CRISPLD2	16:84399755:G:A	rs76890972	-453835	1.31188e-06	0.0685556	0.000137748	evSNP1
CD8	ENSG00000265496		18:46109696:T:C	rs73441500	-904013	1.73742e-06	0.224026	0.000138773	evSNP1
CD8	ENSG00000154611	PSMA8	18:24108823:C:T	rs75611573	395007	1.95895e-06	0.16066	0.000138773	evSNP1
CD8	ENSG00000265737		18:13909483:C:T	rs72874363	-915765	2.55803e-06	0.179353	0.000138773	evSNP1
CD8	ENSG00000140044	JDP2	14:75840065:C:T	rs17103219	-54354	2.20542e-06	0.174665	0.000139614	evSNP1
CD8	ENSG00000260285	TRMT61A-DT	14:103979900:G:A	rs62006275	-15509	2.22788e-06	0.102068	0.000139614	evSNP1
CD8	ENSG00000172889	EGFL7	9:139911983:T:G	rs12348881	358675	3.33374e-06	0.198673	0.000140017	evSNP1
CD8	ENSG00000134864	GGACT	13:101139127:C:A	rs117596581	-102655	1.16681e-06	0.261893	0.000144941	evSNP1
CD8	ENSG00000136114	THSD1	13:53973955:G:A	rs894840	993326	1.18804e-06	-0.225354	0.000144941	evSNP1
CD8	ENSG00000131848	ZSCAN5A	19:56710446:G:A	rs9304772	-169306	3.99202e-06	0.111519	0.000145387	evSNP1
CD8	ENSG00000130511	SSBP4	19:18517506:G:C	rs4808798	-12168	4.17554e-06	0.205926	0.000147318	evSNP1
CD8	ENSG00000156453	PCDH1	5:141078668:A:T	rs13167519	-180143	2.99285e-06	0.13418	0.000147801	evSNP1
CD8	ENSG00000233117	LINC00702	10:4519171:C:T	rs61829955	233067	3.28819e-06	0.227156	0.000148311	evSNP1
CD8	ENSG00000107815	TWNK	10:102634556:C:T	rs61873512	-112568	3.71726e-06	0.177884	0.000148311	evSNP1
CD8	ENSG00000151240	DIP2C	10:1498982:G:A	rs79933215	763299	3.76152e-06	0.172387	0.000148311	evSNP1
CD8	ENSG00000008517	IL32	16:3115628:A:C	rs1554999	330	1.62162e-06	-0.181676	0.000148986	evSNP1
CD8	ENSG00000184990	SIVA1	14:105066923:T:C	rs60794775	-152514	2.93764e-06	0.362322	0.000149205	evSNP1
CD8	ENSG00000257285	PRMT5-DT	14:22738161:C:A	rs7155036	-660657	2.98336e-06	0.104523	0.000149205	evSNP1
CD8	ENSG00000211787	TRAV8-3	14:23242828:T:C	rs1061040	922093	3.17458e-06	-0.194701	0.000149205	evSNP1
CD8	ENSG00000170209	ANKK1	11:114120006:C:A	rs1177328	861493	1.44327e-06	0.287961	0.000150767	evSNP1
CD8	ENSG00000251143		11:70809969:G:A	rs77094343	-915368	1.6998e-06	0.237712	0.000150767	evSNP1
CD8	ENSG00000142089	IFITM3	11:303271:T:A	rs6598046	-24266	2.04627e-06	0.21451	0.000150767	evSNP1
CD8	ENSG00000257052	PRPF19-DT	11:60124611:G:C	rs112886121	-549650	2.10872e-06	0.17822	0.000150767	evSNP1
CD8	ENSG00000254584	LINC03031	11:32415487:A:G	rs10835897	352623	2.16412e-06	0.150462	0.000150767	evSNP1
CD8	ENSG00000007372	PAX6	11:32277411:A:C	rs72908271	437902	2.44181e-06	0.137687	0.000157027	evSNP1
CD8	ENSG00000206579	XKR4	8:55100430:C:T	rs12156061	-914519	1.47204e-06	0.225247	0.000160606	evSNP1
CD8	ENSG00000255310		8:10008368:T:C	rs9329216	-958868	1.52958e-06	-0.166597	0.000160606	evSNP1
CD8	ENSG00000123453	SARDH	9:137520936:T:C	rs4304399	915859	4.17621e-06	0.103175	0.000163707	evSNP1
CD8	ENSG00000165915	SLC39A13	11:47863255:T:G	rs11605503	434572	2.79869e-06	0.200519	0.000167121	evSNP1
CD8	ENSG00000273002	ARHGEF2-AS2	1:154997572:G:A	rs113261881	-951018	2.3897e-06	0.120649	0.000168365	evSNP1
CD8	ENSG00000122958	VPS26A	10:71451872:C:T	rs2812531	568604	4.81613e-06	-0.186612	0.000169467	evSNP1
CD8	ENSG00000171224	FAM241B	10:72114378:T:C	rs4747011	724371	4.9121e-06	-0.235107	0.000169467	evSNP1
CD8	ENSG00000116260	QSOX1	1:180917342:G:A	rs61809172	793373	2.51609e-06	0.248471	0.000169562	evSNP1
CD8	ENSG00000142224	IL19	1:206761938:T:C	rs11589	-210277	2.62826e-06	0.12098	0.000169741	evSNP1
CD8	ENSG00000119147	ECRG4	2:106768322:A:G	rs17280023	88620	9.00341e-07	0.226916	0.000172909	evSNP1
CD8	ENSG00000272944		2:221669371:G:A	rs55969008	-767855	1.13607e-06	0.184166	0.000172909	evSNP1
CD8	ENSG00000061676	NCKAP1	2:184505924:G:A	rs72892319	602338	1.13969e-06	0.225553	0.000172909	evSNP1
CD8	ENSG00000144580	CNOT9	2:219221355:A:T	rs3892153	-211948	1.29502e-06	-0.210512	0.000172909	evSNP1
CD8	ENSG00000119004	CYP20A1	2:203407761:G:A	rs13021755	-695902	1.39302e-06	0.365009	0.000172909	evSNP1
CD8	ENSG00000140993	TIGD7	16:4158539:C:G	rs28553505	802810	2.15218e-06	0.187609	0.000175761	evSNP1
CD8	ENSG00000137501	SYTL2	11:85266321:T:C	rs4944523	-255863	3.32575e-06	-0.250747	0.000185355	evSNP1
CD8	ENSG00000204381	LAYN	11:111595166:G:C	rs605923	184161	3.55507e-06	-0.139561	0.000185752	evSNP1
CD8	ENSG00000158292	GPR153	1:6409494:C:T	rs72633437	88459	3.25326e-06	0.214219	0.000190189	evSNP1
CD8	ENSG00000143093	STRIP1	1:109991175:C:T	rs111318912	-583024	3.26154e-06	0.330798	0.000190189	evSNP1
CD8	ENSG00000177181	RIMKLA	1:41905612:C:G	rs75854283	-940854	3.32605e-06	0.127816	0.000190189	evSNP1
CD8	ENSG00000185630	PBX1	1:164088484:T:C	rs143474783	-436337	3.43568e-06	0.212781	0.000190189	evSNP1
CD8	ENSG00000163810	TGM4	3:45155842:T:C	rs73089338	239742	1.82644e-06	0.187112	0.000190635	evSNP1
CD8	ENSG00000170819	BFSP2	3:133690000:C:T	rs56719814	571161	2.05827e-06	0.164938	0.000190962	evSNP1
CD8	ENSG00000165821	SALL2	14:22103007:G:A	rs41301457	97657	4.55085e-06	0.135251	0.000197437	evSNP1
CD8	ENSG00000184698	OR51M1	11:4692032:C:T	rs72865858	-718575	4.11244e-06	0.186087	0.000200552	evSNP1
CD8	ENSG00000173227	SYT12	11:67299893:T:C	rs629952	525644	4.31811e-06	-0.180732	0.000200552	evSNP1
CD8	ENSG00000100197	CYP2D6	22:42978061:G:A	rs55656437	451153	4.23693e-06	0.13019	0.000201631	evSNP1
CD8	ENSG00000100346	CACNA1I	22:40286270:G:A	rs17001508	319512	4.40901e-06	0.066487	0.000201631	evSNP1
CD8	ENSG00000226328	NUP50-DT	22:45256730:C:T	rs34437635	-302932	4.44034e-06	0.209778	0.000201631	evSNP1
CD8	ENSG00000273295		22:23922552:G:A	rs9624216	-326703	4.76293e-06	0.321772	0.000201631	evSNP1
CD8	ENSG00000272361		7:15734317:G:A	rs78943285	-899532	3.7004e-06	0.165701	0.000201814	evSNP1
CD8	ENSG00000231711	LINC00899	22:45943441:A:T	rs73173327	-497292	5.39823e-06	0.166582	0.000205673	evSNP1
CD8	ENSG00000256188	TAS2R30	12:10937355:A:G	rs73046574	-349888	3.14642e-06	0.0916102	0.000206674	evSNP1
CD8	ENSG00000221949	LINC01465	12:63138049:A:G	rs2652032	140835	3.38384e-06	0.134319	0.000206674	evSNP1
CD8	ENSG00000139200	PIANP	12:7248753:A:G	rs3782927	438787	3.66138e-06	0.18926	0.000207653	evSNP1
CD8	ENSG00000081181	ARG2	14:68949027:C:A	rs76904544	862512	5.192e-06	0.131349	0.000209164	evSNP1
CD8	ENSG00000257315	ZBED6	1:204445659:G:A	rs34093643	680222	3.91996e-06	0.144673	0.000209515	evSNP1
CD8	ENSG00000204055	IER5L-AS1	9:132172362:A:C	rs28737774	233312	5.80211e-06	0.0929399	0.000210401	evSNP1
CD8	ENSG00000070061	ELP1	9:112414758:T:C	rs75903018	718362	6.08301e-06	-0.333579	0.000210401	evSNP1
CD8	ENSG00000228889	UBAC2-AS1	13:99290444:T:C	rs9584882	-562520	2.60433e-06	0.0929965	0.000211819	evSNP1
CD8	ENSG00000186130	ZBTB6	9:125178369:G:T	rs13297233	-497240	6.53566e-06	0.157133	0.000213498	evSNP1
CD8	ENSG00000148019	CEP78	9:80825619:T:C	rs11793401	-25359	6.98538e-06	-0.429209	0.000216179	evSNP1
CD8	ENSG00000261087	ZNNT1	8:101523533:C:T	rs62518343	-658324	2.53989e-06	0.167143	0.000218713	evSNP1
CD8	ENSG00000272010		8:66692011:C:T	rs11557049	187304	2.91617e-06	0.224282	0.000218713	evSNP1
CD8	ENSG00000258458	OXA1L-DT	14:22915978:C:T	rs12147632	-319793	5.94858e-06	0.195285	0.000223666	evSNP1
CD8	ENSG00000187144	SPATA21	1:16365684:C:T	rs113688937	-398235	4.53745e-06	0.1954	0.000223802	evSNP1
CD8	ENSG00000235795		1:101813850:A:T	rs72721672	352821	4.64694e-06	0.200856	0.000223802	evSNP1
CD8	ENSG00000197959	DNM3	1:171894757:G:T	rs114780788	84136	4.74672e-06	0.159724	0.000223802	evSNP1
CD8	ENSG00000142937	RPS8	1:45463294:C:T	rs144534013	222371	4.91411e-06	0.403721	0.000223802	evSNP1
CD8	ENSG00000270066		1:110614721:A:C	rs11102050	971906	5.21974e-06	-0.092706	0.000223802	evSNP1
CD8	ENSG00000116685	KIAA2013	1:11856378:G:A	rs1801133	-130107	5.32521e-06	0.174017	0.000223802	evSNP1
CD8	ENSG00000232237	ASCL5	1:201657850:C:T	rs79244823	561538	5.39677e-06	0.0821391	0.000223802	evSNP1
CD8	ENSG00000142669	SH3BGRL3	1:26597673:G:A	rs11247894	-7994	5.43633e-06	0.162821	0.000223802	evSNP1
CD8	ENSG00000058673	ZC3H11A	1:203780210:A:G	rs11240552	15428	5.48675e-06	0.0895417	0.000223802	evSNP1
CD8	ENSG00000214787	MS4A4E	11:59831304:A:G	rs140076419	-179257	5.11753e-06	0.229416	0.000225171	evSNP1
CD8	ENSG00000076356	PLXNA2	1:208423698:A:G	rs17012229	6033	5.69313e-06	0.172341	0.000226265	evSNP1
CD8	ENSG00000105135	ILVBL	19:15781022:C:T	rs55738624	544426	7.05818e-06	0.227683	0.000226961	evSNP1
CD8	ENSG00000267838		19:55048934:C:T	rs117007467	98572	7.06005e-06	0.194231	0.000226961	evSNP1
CD8	ENSG00000132003	ZSWIM4	19:14372534:G:A	rs10407750	466260	7.07599e-06	0.180595	0.000226961	evSNP1
CD8	ENSG00000171970	ZNF57	19:1993509:T:C	rs3810413	-907387	7.23702e-06	0.112369	0.000226961	evSNP1
CD8	ENSG00000165118	QNG1	9:85733379:A:C	rs72740881	-838522	7.75525e-06	0.153061	0.000228004	evSNP1
CD8	ENSG00000075234	TTC38	22:46760086:C:T	rs35364389	96228	6.60866e-06	-0.263587	0.0002289	evSNP1
CD8	ENSG00000112029	FBXO5	6:152361280:C:T	rs6557189	-943434	7.16875e-06	0.18413	0.000229998	evSNP1
CD8	ENSG00000261105	LMO7-AS1	13:76734717:A:C	rs9573800	524587	3.7818e-06	0.199544	0.00023069	evSNP1
CD8	ENSG00000087301	TXNDC16	14:53827222:G:T	rs1255289	807982	6.82346e-06	-0.107217	0.000231197	evSNP1
CD8	ENSG00000214274	ANG	14:21246299:C:G	rs61976926	93963	7.21864e-06	0.167652	0.000231197	evSNP1
CD8	ENSG00000258376	PAPLN-AS1	14:73189153:T:C	rs4415952	-523534	7.37864e-06	-0.13389	0.000231197	evSNP1
CD8	ENSG00000272973		22:25171987:G:A	rs77144800	972761	7.31651e-06	0.132107	0.000232299	evSNP1
CD8	ENSG00000273143	DUSP5-DT	10:111799611:T:C	rs12358885	-456351	7.16371e-06	0.144791	0.00023261	evSNP1
CD8	ENSG00000172554	SNTG2	2:1447278:G:C	rs11211648	500724	2.55756e-06	-0.131395	0.000233962	evSNP1
CD8	ENSG00000132329	RAMP1	2:239636949:G:T	rs6740301	869413	2.57639e-06	0.202287	0.000233962	evSNP1
CD8	ENSG00000163795	ZNF513	2:27097194:T:A	rs12992813	-506463	2.59172e-06	0.109078	0.000233962	evSNP1
CD8	ENSG00000235100		10:91289276:G:T	rs7897886	-170152	7.75805e-06	0.177666	0.000235209	evSNP1
CD8	ENSG00000196793	ZNF239	10:44442064:G:A	rs55991952	371998	8.09595e-06	0.130787	0.000235209	evSNP1
CD8	ENSG00000110104	CCDC86	11:59962781:C:G	rs61901745	-646763	6.03801e-06	0.203924	0.000235939	evSNP1
CD8	ENSG00000233220	PRDM10-DT	11:129301284:C:T	rs12577139	-571549	6.30329e-06	0.128304	0.000235939	evSNP1
CD8	ENSG00000149554	CHEK1	11:125938163:C:T	rs535955	443127	6.3899e-06	0.128304	0.000235939	evSNP1
CD8	ENSG00000086827	ZW10	11:114633076:T:C	rs116868446	988543	6.49114e-06	0.179617	0.000235939	evSNP1
CD8	ENSG00000213316	LTC4S	5:178936962:C:G	rs72822543	-284019	5.17928e-06	0.176532	0.000237507	evSNP1
CD8	ENSG00000185885	IFITM1	11:349122:T:C	rs7117996	35616	6.81915e-06	0.218211	0.000237534	evSNP1
CD8	ENSG00000111834	RSPH4A	6:117760855:C:T	rs13202073	823213	7.81097e-06	0.145191	0.000238249	evSNP1
CD8	ENSG00000223865	HLA-DPB1	6:33051820:G:A	rs9277421	8117	8.04479e-06	-0.213012	0.000238249	evSNP1
CD8	ENSG00000106066	CPVL	7:28356025:G:A	rs73082438	-879042	4.77686e-06	0.138219	0.000241914	evSNP1
CD8	ENSG00000019485	PRDM11	11:45693803:G:A	rs4755334	578239	7.41137e-06	-0.14098	0.00024217	evSNP1
CD8	ENSG00000134333	LDHA	11:19243316:T:A	rs1698893	827381	7.53162e-06	0.248546	0.00024217	evSNP1
CD8	ENSG00000100228	RAB36	22:24178590:C:G	rs5760062	691077	8.29938e-06	-0.21879	0.000243236	evSNP1
CD8	ENSG00000198742	SMURF1	7:98164083:C:T	rs60740595	-577640	5.81e-06	0.183701	0.000243735	evSNP1
CD8	ENSG00000242048	PRKAG2-AS2	7:152197188:G:A	rs75904517	693444	5.85809e-06	0.136414	0.000243735	evSNP1
CD8	ENSG00000236305	SLC12A9-AS1	7:100818300:A:T	rs138799744	368062	5.9297e-06	0.0995161	0.000243735	evSNP1
CD8	ENSG00000229618		7:13214540:G:A	rs12536170	73524	6.79069e-06	0.13235	0.000243735	evSNP1
CD8	ENSG00000165171	METTL27	7:73693103:A:T	rs141124463	436238	6.80397e-06	0.104697	0.000243735	evSNP1
CD8	ENSG00000106013	ANKRD7	7:118279664:A:G	rs111362523	424937	6.87545e-06	0.122679	0.000243735	evSNP1
CD8	ENSG00000163576	EFHB	3:19447125:C:G	rs1899394	-541392	3.54263e-06	0.113766	0.000244696	evSNP1
CD8	ENSG00000239653	PSMD6-AS2	3:64272442:C:T	rs79819075	282744	3.59935e-06	0.211924	0.000244696	evSNP1
CD8	ENSG00000186001	LRCH3	3:196726039:G:A	rs4916453	-792058	3.92118e-06	-0.18871	0.000244696	evSNP1
CD8	ENSG00000113924	HGD	3:120370648:C:T	rs17239827	-30770	4.3318e-06	0.269851	0.000244696	evSNP1
CD8	ENSG00000180353	HCLS1	3:122316572:C:G	rs7646228	936798	4.59462e-06	-0.333054	0.000244696	evSNP1
CD8	ENSG00000071282	LMCD1	3:7611598:C:T	rs150670174	-931795	4.611e-06	0.233108	0.000244696	evSNP1
CD8	ENSG00000072274	TFRC	3:195946167:C:T	rs4916519	137107	4.68879e-06	-0.161641	0.000244696	evSNP1
CD8	ENSG00000165410	CFL2	14:34414181:A:G	rs1769617	-769848	8.27094e-06	-0.139525	0.000245516	evSNP1
CD8	ENSG00000119681	LTBP2	14:76051988:G:T	rs12436928	972682	8.73189e-06	0.162418	0.000246239	evSNP1
CD8	ENSG00000103066	PLA2G15	16:68927705:T:C	rs17623365	648498	3.35567e-06	0.165079	0.000246642	evSNP1
CD8	ENSG00000261586		12:52929307:T:A	rs55760762	717624	4.66128e-06	0.196556	0.000246737	evSNP1
CD8	ENSG00000248538	PPP1R3B-DT	8:9135125:G:A	rs71514598	88604	3.7664e-06	0.163115	0.00024717	evSNP1
CD8	ENSG00000134765	DSC1	18:29386346:T:A	rs11876983	643527	6.59428e-06	0.129331	0.000247233	evSNP1
CD8	ENSG00000267322	SNHG22	18:46449032:G:A	rs17186485	-891361	6.83594e-06	0.173964	0.000247233	evSNP1
CD8	ENSG00000160183	TMPRSS3	21:44021992:A:G	rs1788420	205037	3.18023e-06	-0.142401	0.000250404	evSNP1
CD8	ENSG00000237945	LINC00649	21:34552010:A:T	rs34479903	-735828	5.08194e-06	0.226852	0.000250404	evSNP1
CD8	ENSG00000160233	LRRC3	21:46651878:T:C	rs2838823	776509	9.00367e-06	0.171492	0.000250404	evSNP1
CD8	ENSG00000205726	ITSN1	21:34317077:T:A	rs2834020	-697629	1.13207e-05	0.130442	0.000250404	evSNP1
CD8	ENSG00000182871	COL18A1	21:46731031:A:G	rs8127688	-94021	1.28967e-05	-0.116096	0.000250404	evSNP1
CD8	ENSG00000182240	BACE2	21:43202353:G:T	rs9984361	662625	1.29607e-05	0.152208	0.000250404	evSNP1
CD8	ENSG00000142188	TMEM50B	21:35202591:G:A	rs2284568	350273	1.31573e-05	0.271003	0.000250404	evSNP1
CD8	ENSG00000154645	CHODL	21:19800600:G:A	rs117307134	527020	1.48765e-05	0.163785	0.000250404	evSNP1
CD8	ENSG00000160214	RRP1	21:45854740:C:T	rs45593631	645346	1.5553e-05	-0.181739	0.000250404	evSNP1
CD8	ENSG00000211807	TRAV26-1	14:22049773:A:G	rs7142118	-541503	9.67207e-06	0.105692	0.000251095	evSNP1
CD8	ENSG00000259088		14:103000571:C:T	rs138120030	723913	9.79449e-06	0.13786	0.000251095	evSNP1
CD8	ENSG00000258659	TRIM34	11:5784029:G:A	rs2047463	143035	8.14016e-06	-0.176022	0.000252043	evSNP1
CD8	ENSG00000149573	MPZL2	11:118977926:A:C	rs6421572	842675	8.56989e-06	-0.0982063	0.000255872	evSNP1
CD8	ENSG00000167618	LAIR2	19:55014172:A:T	rs73070113	5072	8.62937e-06	-0.276129	0.000259033	evSNP1
CD8	ENSG00000126267	COX6B1	19:35698346:A:G	rs12973118	-440779	9.17484e-06	0.251026	0.000259033	evSNP1
CD8	ENSG00000130758	MAP3K10	19:40712781:A:T	rs148857398	15130	9.26224e-06	0.26939	0.000259033	evSNP1
CD8	ENSG00000204673	AKT1S1	19:51116839:C:T	rs149941348	735123	9.37564e-06	0.2951	0.000259033	evSNP1
CD8	ENSG00000005007	UPF1	19:18394566:G:A	rs111679493	-548181	9.82984e-06	0.267118	0.000259033	evSNP1
CD8	ENSG00000104881	PPP1R13L	19:45195082:C:A	rs73568030	-714525	1.00032e-05	0.158752	0.000259033	evSNP1
CD8	ENSG00000267698		19:35831435:A:G	rs6510477	-673975	1.00182e-05	-0.126568	0.000259033	evSNP1
CD8	ENSG00000173581	CCDC106	19:56025309:G:T	rs542186	-127119	1.00952e-05	-0.0883617	0.000259033	evSNP1
CD8	ENSG00000172717	GARIN2	14:68103993:G:A	rs12892204	447883	1.06467e-05	0.174128	0.000261077	evSNP1
CD8	ENSG00000272173		12:7610613:A:T	rs73043438	556846	5.28573e-06	0.137854	0.000262304	evSNP1
CD8	ENSG00000176853	FAM91A1	8:124198033:G:A	rs896681	-582663	4.51613e-06	0.177543	0.000263441	evSNP1
CD8	ENSG00000223573	TINCR	19:6545437:T:C	rs6510907	977392	1.05348e-05	-0.151451	0.000264082	evSNP1
CD8	ENSG00000239998	LILRA2	19:56001524:C:T	rs117465505	917137	1.07733e-05	0.129154	0.000264082	evSNP1
CD8	ENSG00000181392	SYNE4	19:35714038:A:T	rs77243657	-785657	1.09937e-05	0.156835	0.000264082	evSNP1
CD8	ENSG00000095585	BLNK	10:98470936:C:G	rs56089860	439592	9.68094e-06	0.129437	0.000267194	evSNP1
CD8	ENSG00000246695	RASSF8-AS1	12:25711282:C:A	rs1842207	-401416	5.75866e-06	0.119626	0.000268963	evSNP1
CD8	ENSG00000109743	BST1	4:14859816:T:C	rs59604684	-844757	7.01643e-06	0.163455	0.000272561	evSNP1
CD8	ENSG00000074966	TXK	4:47412938:T:A	rs17462190	-723335	7.12509e-06	-0.388728	0.000272561	evSNP1
CD8	ENSG00000125089	SH3TC1	4:7211039:T:C	rs4689635	-972760	7.42384e-06	-0.109957	0.000272561	evSNP1
CD8	ENSG00000267114		19:45412079:C:T	rs7412	-45185	1.16023e-05	0.18925	0.000272895	evSNP1
CD8	ENSG00000035115	SH3YL1	2:264019:C:A	rs7595075	-2379	3.29818e-06	-0.200753	0.000272925	evSNP1
CD8	ENSG00000097007	ABL1	9:133041922:G:A	rs10988674	-547411	1.03739e-05	0.130011	0.000274334	evSNP1
CD8	ENSG00000107338	SHB	9:38657836:G:A	rs56198665	588626	1.0552e-05	0.112423	0.000274334	evSNP1
CD8	ENSG00000156017	CARNMT1	9:78555179:C:G	rs7028899	911840	1.07308e-05	0.162912	0.000274334	evSNP1
CD8	ENSG00000119596	YLPM1	14:75309781:C:T	rs71429066	79712	1.18764e-05	0.318128	0.000274931	evSNP1
CD8	ENSG00000119661	DNAL1	14:74135713:G:C	rs79821652	24135	1.21867e-05	0.255894	0.000274931	evSNP1
CD8	ENSG00000173264	GPR137	11:64968186:A:G	rs58858596	930652	9.54987e-06	0.1635	0.0002753	evSNP1
CD8	ENSG00000160299	PCNT	21:47363333:G:A	rs35564189	-380703	1.89821e-05	0.280716	0.000277828	evSNP1
CD8	ENSG00000136514	RTP4	3:187251936:A:C	rs71322484	165816	5.66765e-06	0.18295	0.000278382	evSNP1
CD8	ENSG00000182853	VMO1	17:5341065:A:G	rs41315136	651337	1.21356e-06	0.129303	0.00028276	evSNP1
CD8	ENSG00000135605	TEC	4:48060583:T:C	rs35991587	-211298	8.3033e-06	0.102054	0.000283242	evSNP1
CD8	ENSG00000196782	MAML3	4:140473641:G:T	rs73856582	-601697	8.81686e-06	0.11278	0.000283242	evSNP1
CD8	ENSG00000246225		11:23460346:G:T	rs61892586	609420	1.02021e-05	0.109043	0.000284299	evSNP1
CD8	ENSG00000117411	B4GALT2	1:44261515:G:T	rs72680703	-183100	7.34833e-06	0.188239	0.000284748	evSNP1
CD8	ENSG00000159231	CBR3	21:37263268:G:A	rs78656636	-243942	2.12958e-05	0.155779	0.000284984	evSNP1
CD8	ENSG00000160209	PDXK	21:44366880:T:C	rs6586273	-772095	2.34587e-05	0.193882	0.000284984	evSNP1
CD8	ENSG00000157538	VPS26C	21:39226739:G:A	rs28828683	586477	2.47812e-05	0.31445	0.000284984	evSNP1
CD8	ENSG00000229666	MAST4-AS1	5:66160314:G:A	rs79976439	-139467	6.90554e-06	0.216355	0.000286288	evSNP1
CD8	ENSG00000132912	DCTN4	5:151026225:T:C	rs4518379	887554	7.1349e-06	0.283677	0.000286288	evSNP1
CD8	ENSG00000171631	P2RY6	11:72384926:G:A	rs112917620	-590624	1.06408e-05	0.172519	0.000286959	evSNP1
CD8	ENSG00000071246	VASH1	14:76584149:C:T	rs75205057	-644383	1.33581e-05	0.137422	0.000289768	evSNP1
CD8	ENSG00000115956	PLEK	2:68607120:C:G	rs73932647	14815	3.89069e-06	-0.301123	0.000295709	evSNP1
CD8	ENSG00000272148		2:27731212:T:C	rs3817588	445437	4.16911e-06	0.113621	0.000295709	evSNP1
CD8	ENSG00000270638		6:146933315:T:C	rs7769729	876609	1.05142e-05	-0.106384	0.000296568	evSNP1
CD8	ENSG00000261420	MPC1-DT	6:166315261:C:T	rs117667378	-481416	1.07843e-05	0.1145	0.000296568	evSNP1
CD8	ENSG00000262001	DLGAP1-AS2	18:3722966:A:G	rs35011214	119968	1.15526e-05	0.160869	0.000296928	evSNP1
CD8	ENSG00000266783		18:2916904:C:G	rs59917726	354685	1.25869e-05	0.112508	0.000296928	evSNP1
CD8	ENSG00000255112	CHMP1B	18:11989969:G:A	rs650727	138574	1.33466e-05	-0.215274	0.000296928	evSNP1
CD8	ENSG00000265778	ZNF516-AS1	18:74277880:T:G	rs12959893	74272	1.41922e-05	0.117902	0.000296928	evSNP1
CD8	ENSG00000263847		18:9296524:G:A	rs12605822	180649	1.50517e-05	0.118264	0.000296928	evSNP1
CD8	ENSG00000260296		4:40419673:G:A	rs278942	251378	1.04451e-05	-0.0992146	0.000298529	evSNP1
CD8	ENSG00000013810	TACC3	4:1555788:A:G	rs73065130	-167439	1.04543e-05	-0.206277	0.000298529	evSNP1
CD8	ENSG00000126432	PRDX5	11:64033748:T:C	rs28395880	-51812	1.14457e-05	0.403294	0.000298901	evSNP1
CD8	ENSG00000177363	LRRN4CL	11:61700933:G:C	rs2521568	-756438	1.17987e-05	0.290565	0.000298901	evSNP1
CD8	ENSG00000184232	OAF	11:120797878:C:T	rs11218060	716403	1.21995e-05	0.113673	0.000299963	evSNP1
CD8	ENSG00000100583	SAMD15	14:78406473:T:G	rs17106642	563441	1.45482e-05	0.134314	0.000302852	evSNP1
CD8	ENSG00000197776	KLHDC1	14:49192518:C:A	rs74050170	-967305	1.50352e-05	0.134843	0.000302852	evSNP1
CD8	ENSG00000267534	S1PR2	19:10391009:A:T	rs5030366	49061	1.33795e-05	0.213786	0.000305071	evSNP1
CD8	ENSG00000104826	LHB	19:49298313:C:T	rs77623030	-222025	1.35107e-05	0.207466	0.000305071	evSNP1
CD8	ENSG00000258735	PPP1R13B-DT	14:104144129:C:T	rs142679999	-169929	1.57305e-05	0.190538	0.000305931	evSNP1
CD8	ENSG00000137145	DENND4C	9:18230993:C:T	rs10481562	-999440	1.30543e-05	-0.171596	0.000306691	evSNP1
CD8	ENSG00000106993	CDC37L1	9:4053228:C:T	rs76659862	-626331	1.33864e-05	0.31791	0.000306691	evSNP1
CD8	ENSG00000160563	MED27	9:135860415:C:T	rs72759457	905120	1.35612e-05	0.303842	0.000306691	evSNP1
CD8	ENSG00000063854	HAGH	16:1529590:G:C	rs56214100	-347605	4.72363e-06	0.297835	0.00031048	evSNP1
CD8	ENSG00000198931	APRT	16:87899989:T:C	rs8056548	-978363	5.4171e-06	0.205997	0.00031048	evSNP1
CD8	ENSG00000224888	HSALR1	16:88824023:G:A	rs72813530	26435	5.67347e-06	0.214635	0.00031048	evSNP1
CD8	ENSG00000167962	ZNF598	16:2081443:A:G	rs12446117	21619	5.9139e-06	0.176961	0.00031048	evSNP1
CD8	ENSG00000245059	C16orf46-DT	16:81144808:G:C	rs146055273	33884	6.35691e-06	0.153101	0.000311489	evSNP1
CD8	ENSG00000187109	NAP1L1	12:76493477:G:T	rs67582844	14664	7.42679e-06	-0.201981	0.000313929	evSNP1
CD8	ENSG00000111711	GOLT1B	12:20875983:G:T	rs35653399	-778732	7.71462e-06	0.247044	0.000313929	evSNP1
CD8	ENSG00000139344	AMDHD1	12:95738480:T:C	rs12422997	-598591	7.90754e-06	0.118128	0.000313929	evSNP1
CD8	ENSG00000213988	ZNF90	19:20007768:A:G	rs1235628	-181035	1.4299e-05	0.167499	0.000314002	evSNP1
CD8	ENSG00000153879	CEBPG	19:34416867:G:T	rs80244745	552631	1.47312e-05	0.222479	0.000314002	evSNP1
CD8	ENSG00000196357	ZNF565	19:35782958:C:T	rs2301599	-954201	1.4796e-05	0.100222	0.000314002	evSNP1
CD8	ENSG00000142541	RPL13A	19:49987811:C:T	rs60365978	-3000	1.50187e-05	0.264191	0.000314002	evSNP1
CD8	ENSG00000270170	NCBP2AS2	3:196781121:T:C	rs74367407	111627	6.77292e-06	0.381788	0.000314188	evSNP1
CD8	ENSG00000272070		5:141067731:C:G	rs7711021	361954	8.3209e-06	0.294466	0.000314237	evSNP1
CD8	ENSG00000273474		10:13264824:T:C	rs112216636	-452822	1.20449e-05	0.152448	0.000316608	evSNP1
CD8	ENSG00000154639	CXADR	21:19722601:C:T	rs62214994	837901	3.00185e-05	0.17493	0.000318097	evSNP1
CD8	ENSG00000160190	SLC37A1	21:44275033:G:T	rs464854	358915	3.30804e-05	0.174999	0.000318097	evSNP1
CD8	ENSG00000160284	SPATC1L	21:47429592:C:T	rs2330330	-174798	3.35879e-05	-0.146873	0.000318097	evSNP1
CD8	ENSG00000231789	PIK3CD-AS2	1:9241839:G:A	rs79412885	-505774	8.67783e-06	0.179154	0.000319891	evSNP1
CD8	ENSG00000132185	FCRLA	1:161136343:C:G	rs72714915	-540419	8.79114e-06	0.213342	0.000319891	evSNP1
CD8	ENSG00000130775	THEMIS2	1:28227175:G:A	rs12070659	28120	8.8744e-06	-0.180324	0.000319891	evSNP1
CD8	ENSG00000133226	SRRM1	1:25392364:G:A	rs311452	434157	9.0846e-06	0.209658	0.000320026	evSNP1
CD8	ENSG00000211810	TRAV29DV5	14:22989153:A:C	rs12879577	358019	1.71983e-05	0.202574	0.000322572	evSNP1
CD8	ENSG00000257275		14:95257644:A:G	rs60016146	-920440	1.79585e-05	0.223487	0.000322572	evSNP1
CD8	ENSG00000211776	TRAV2	14:21491322:C:G	rs1243450	-689222	1.8302e-05	0.188537	0.000322572	evSNP1
CD8	ENSG00000131876	SNRPA1	15:102045365:T:C	rs1446123	209878	4.64806e-06	0.209091	0.000322745	evSNP1
CD8	ENSG00000180979	LRRC57	15:42185439:C:G	rs1672459	-655561	4.869e-06	0.167312	0.000322745	evSNP1
CD8	ENSG00000033170	FUT8	14:65174068:C:T	rs76320734	-703242	1.90425e-05	0.304747	0.000325454	evSNP1
CD8	ENSG00000187010	RHD	1:25353256:T:C	rs12132903	-245628	9.48975e-06	0.128489	0.000326869	evSNP1
CD8	ENSG00000164251	F2RL1	5:76920372:T:C	rs10078380	805614	9.40398e-06	0.122125	0.000335409	evSNP1
CD8	ENSG00000272948		21:39268485:C:T	rs56198974	628400	3.75036e-05	0.179113	0.000335449	evSNP1
CD8	ENSG00000092820	EZR	6:159225591:T:C	rs3127195	-14853	1.27829e-05	-0.204465	0.000339407	evSNP1
CD8	ENSG00000186111	PIP5K1C	19:3126215:G:A	rs2003513	-574262	1.65836e-05	-0.144873	0.000340415	evSNP1
CD8	ENSG00000121022	COPS5	8:68639914:T:C	rs13252506	643896	6.48878e-06	0.23768	0.000340661	evSNP1
CD8	ENSG00000271751		11:118789657:C:T	rs12294466	-146731	1.43962e-05	0.177732	0.000343864	evSNP1
CD8	ENSG00000213638	ADAT3	19:1684940:G:A	rs78565272	-220437	1.70735e-05	0.142019	0.000344214	evSNP1
CD8	ENSG00000181192	DHTKD1	10:12860391:C:T	rs2431628	749420	1.37339e-05	0.131223	0.000344596	evSNP1
CD8	ENSG00000143858	SYT2	1:203016320:T:C	rs114629482	336775	1.02488e-05	0.0919617	0.00034534	evSNP1
CD8	ENSG00000134962	KLB	4:38622366:G:A	rs4833076	-786107	1.3074e-05	0.14878	0.000345994	evSNP1
CD8	ENSG00000163993	S100P	4:7326812:C:T	rs3894741	632016	1.34628e-05	0.128159	0.000345994	evSNP1
CD8	ENSG00000095380	NANS	9:100333772:T:C	rs1536950	-485249	1.59952e-05	0.203423	0.00034834	evSNP1
CD8	ENSG00000004939	SLC4A1	17:42306838:G:A	rs35503991	-38671	2.14245e-06	0.236441	0.00034985	evSNP1
CD8	ENSG00000183077	AFMID	17:76557943:G:A	rs1108366	374545	3.15177e-06	0.14823	0.00034985	evSNP1
CD8	ENSG00000271851		17:9662605:T:C	rs2956061	203592	3.19495e-06	0.223088	0.00034985	evSNP1
CD8	ENSG00000129244	ATP1B2	17:8272767:G:A	rs2430949	722822	3.29932e-06	0.134303	0.00034985	evSNP1
CD8	ENSG00000005100	DHX33	17:6118115:G:A	rs17803227	745735	3.55057e-06	0.227826	0.00034985	evSNP1
CD8	ENSG00000141756	FKBP10	17:39440983:G:A	rs11658552	-527949	4.93232e-06	0.222205	0.00034985	evSNP1
CD8	ENSG00000127774	EMC6	17:4386669:C:G	rs6502792	814560	5.04902e-06	0.193275	0.00034985	evSNP1
CD8	ENSG00000197879	MYO1C	17:1271484:C:T	rs9915564	-124622	5.08936e-06	0.189295	0.00034985	evSNP1
CD8	ENSG00000180336	MEIOC	17:42506728:T:C	rs77571133	-227034	5.21707e-06	0.17075	0.00034985	evSNP1
CD8	ENSG00000040531	CTNS	17:3188162:A:G	rs9915986	-351600	5.25526e-06	0.157146	0.00034985	evSNP1
CD8	ENSG00000263417	GTSCR1	18:68050303:T:A	rs2083451	-267677	1.93952e-05	0.130837	0.000350156	evSNP1
CD8	ENSG00000141401	IMPA2	18:12184800:A:C	rs11536274	203776	2.09771e-05	0.0916329	0.000350156	evSNP1
CD8	ENSG00000251330		5:147181902:A:G	rs72835195	-628468	1.09768e-05	0.15807	0.00035028	evSNP1
CD8	ENSG00000164237	CMBL	5:9731333:C:T	rs62341164	-576805	1.12279e-05	0.144783	0.00035028	evSNP1
CD8	ENSG00000145569	OTULINL	5:14254425:T:C	rs146918580	-327459	1.19103e-05	0.322468	0.00035028	evSNP1
CD8	ENSG00000246016	LINC01513	5:9886695:C:T	rs62341816	-592788	1.20034e-05	0.128791	0.00035028	evSNP1
CD8	ENSG00000265975		17:9716341:C:T	rs60881471	845501	5.641e-06	0.19713	0.000350494	evSNP1
CD8	ENSG00000267308	UCA1-AS1	19:15781377:C:T	rs4808359	-165286	1.77328e-05	-0.187476	0.000351233	evSNP1
CD8	ENSG00000088002	SULT2B1	19:49041773:A:G	rs279444	-13559	1.83176e-05	0.161083	0.000356562	evSNP1
CD8	ENSG00000246250		11:44188665:C:T	rs11037893	286389	1.60205e-05	0.197916	0.000357998	evSNP1
CD8	ENSG00000120457	KCNJ5	11:128286219:A:T	rs67467187	-475032	1.60312e-05	0.114321	0.000357998	evSNP1
CD8	ENSG00000109854	HTATIP2	11:21094956:A:G	rs7924855	709725	1.62727e-05	-0.179727	0.000357998	evSNP1
CD8	ENSG00000232093	DCST1-AS1	1:154716887:C:T	rs78651737	-301707	1.09893e-05	0.0646545	0.000362412	evSNP1
CD8	ENSG00000075043	KCNQ2	20:62403704:T:C	rs6089772	299711	1.95006e-06	-0.258744	0.000362712	evSNP1
CD8	ENSG00000204619	PPP1R11	6:29944184:C:T	rs3823376	-90302	1.42893e-05	0.221311	0.00036387	evSNP1
CD8	ENSG00000227627		6:152307706:T:C	rs2144025	-997179	1.46493e-05	-0.197883	0.00036387	evSNP1
CD8	ENSG00000272004		1:2351395:G:A	rs112972257	760609	1.12952e-05	0.142128	0.00036474	evSNP1
CD8	ENSG00000070413	DGCR2	22:18963340:G:A	rs2019061	-146627	1.34356e-05	0.13947	0.00036564	evSNP1
CD8	ENSG00000260259	LINC02166	16:89614534:C:T	rs80324518	-138443	8.08595e-06	0.165857	0.000366217	evSNP1
CD8	ENSG00000141096	DPEP3	16:67096460:C:G	rs146475164	-918272	8.47034e-06	0.114415	0.000366217	evSNP1
CD8	ENSG00000116212	LRRC42	1:54366599:A:G	rs4927043	-45151	1.16527e-05	-0.170592	0.000366909	evSNP1
CD8	ENSG00000238260		1:2837444:G:A	rs55855166	-703863	1.18358e-05	0.150694	0.000366909	evSNP1
CD8	ENSG00000132356	PRKAA1	5:40901927:G:A	rs59027389	103451	1.31777e-05	0.231099	0.00036783	evSNP1
CD8	ENSG00000250326	USP38-DT	4:143489455:A:G	rs74484023	-616559	1.50682e-05	0.0892123	0.000368812	evSNP1
CD8	ENSG00000134757	DSG3	18:28867423:G:A	rs118125760	-160335	2.41061e-05	0.271213	0.000370192	evSNP1
CD8	ENSG00000176105	YES1	18:865028:C:A	rs2846766	52481	2.58213e-05	-0.146036	0.000370192	evSNP1
CD8	ENSG00000186814	ZSCAN30	18:32019372:A:G	rs17666499	-850824	2.72953e-05	0.10376	0.000370192	evSNP1
CD8	ENSG00000164896	FASTK	7:150309413:A:G	rs62491782	-468540	1.09943e-05	-0.18945	0.000371188	evSNP1
CD8	ENSG00000263884	THOC1-DT	18:1144749:G:A	rs138298731	876601	2.98098e-05	0.0880981	0.000375387	evSNP1
CD8	ENSG00000150636	CCDC102B	18:65549800:C:T	rs72943851	-832646	3.11381e-05	0.189323	0.000375387	evSNP1
CD8	ENSG00000263220		17:6146504:G:A	rs17728437	871583	6.55208e-06	0.0938231	0.000381659	evSNP1
CD8	ENSG00000253522	MIR3142HG	5:160245907:C:T	rs147408758	350632	1.48265e-05	0.143854	0.000382618	evSNP1
CD8	ENSG00000250786	SNHG18	5:10160313:A:C	rs10474661	614001	1.48995e-05	0.138563	0.000382618	evSNP1
CD8	ENSG00000185875	THNSL1	10:24360051:C:A	rs74982983	-945536	1.60698e-05	0.127887	0.000385674	evSNP1
CD8	ENSG00000235910	APOA1-AS	11:117697194:C:G	rs12291777	990361	1.84832e-05	0.13321	0.000389495	evSNP1
CD8	ENSG00000245522	LINC02709	11:9370093:T:G	rs4910456	-410987	1.86361e-05	0.130367	0.000389495	evSNP1
CD8	ENSG00000121940	CLCC1	1:109646391:A:T	rs61797012	140280	1.28392e-05	0.202229	0.00039021	evSNP1
CD8	ENSG00000148660	CAMK2G	10:75785466:G:A	rs79708660	151123	1.83119e-05	0.227947	0.000390461	evSNP1
CD8	ENSG00000108021	TASOR2	10:6629225:G:A	rs10906922	902424	1.83698e-05	-0.168807	0.000390461	evSNP1
CD8	ENSG00000042286	AIFM2	10:72744630:C:T	rs756322	851940	1.83913e-05	-0.144073	0.000390461	evSNP1
CD8	ENSG00000145375	AFG2A	4:124411637:C:T	rs13130125	567408	1.77797e-05	-0.245558	0.000391818	evSNP1
CD8	ENSG00000163257	DCAF16	4:18142744:G:A	rs11939296	330363	1.79157e-05	0.366208	0.000391818	evSNP1
CD8	ENSG00000132406	TMEM128	4:4737746:T:G	rs10029966	487796	1.8295e-05	0.19638	0.000391818	evSNP1
CD8	ENSG00000167723	TRPV3	17:3822926:C:T	rs56307755	361637	7.20809e-06	0.162673	0.000395173	evSNP1
CD8	ENSG00000271643	PDCD6IP-DT	3:33288864:G:T	rs112024792	-549578	8.99916e-06	0.18278	0.00039549	evSNP1
CD8	ENSG00000265218		17:63199062:A:G	rs74695912	310215	7.93807e-06	0.207547	0.000395659	evSNP1
CD8	ENSG00000132470	ITGB4	17:72732577:G:C	rs72851704	-984831	8.51868e-06	0.107552	0.000395659	evSNP1
CD8	ENSG00000237057	LINC02087	17:16279572:G:C	rs9890410	558516	8.82221e-06	0.102242	0.000395659	evSNP1
CD8	ENSG00000168259	DNAJC7	17:39938469:C:T	rs7222250	-234925	8.91507e-06	-0.205619	0.000395659	evSNP1
CD8	ENSG00000266744		17:13244440:T:C	rs111348222	-625829	9.34933e-06	0.242615	0.000396072	evSNP1
CD8	ENSG00000255545	B3GAT1-DT	11:134139101:C:G	rs79204670	-167266	1.98706e-05	0.23749	0.00039779	evSNP1
CD8	ENSG00000172725	CORO1B	11:66471340:T:A	rs116852454	-739952	2.01746e-05	0.407126	0.00039779	evSNP1
CD8	ENSG00000245869		11:118805385:G:A	rs55772432	46934	2.04605e-05	0.182162	0.00039779	evSNP1
CD8	ENSG00000111266	DUSP16	12:13026054:G:A	rs10505770	310737	1.05328e-05	0.177072	0.000398238	evSNP1
CD8	ENSG00000259865		1:247366197:A:G	rs10733110	14369	1.34024e-05	-0.175314	0.000399494	evSNP1
CD8	ENSG00000234183	H2AZ2-DT	7:45428454:T:A	rs111932874	540439	1.2484e-05	0.215629	0.000402326	evSNP1
CD8	ENSG00000104899	AMH	19:3136091:C:T	rs117552144	886783	2.10478e-05	0.276449	0.000402763	evSNP1
CD8	ENSG00000247679		5:177606419:G:A	rs6897795	568165	1.63411e-05	0.115343	0.000403499	evSNP1
CD8	ENSG00000067167	TRAM1	8:70584628:T:C	rs1138541	-935994	9.57817e-06	-0.223231	0.000403885	evSNP1
CD8	ENSG00000185000	DGAT1	8:146297017:T:C	rs78204222	746444	9.75955e-06	0.278596	0.000403885	evSNP1
CD8	ENSG00000246145	RRS1-DT	8:67416087:G:A	rs11778287	74875	1.01382e-05	0.12091	0.000403885	evSNP1
CD8	ENSG00000120896	SORBS3	8:21530742:T:C	rs7821419	-871757	1.32017e-05	0.14674	0.000403885	evSNP1
CD8	ENSG00000147364	FBXO25	8:1200131:A:G	rs13269338	843703	1.44403e-05	-0.24062	0.000403885	evSNP1
CD8	ENSG00000253848	RBM12B-DT	8:94303156:G:A	rs35679268	-450265	1.44976e-05	0.172523	0.000403885	evSNP1
CD8	ENSG00000272267		8:10030958:T:G	rs11785103	616928	1.50127e-05	0.254922	0.000403885	evSNP1
CD8	ENSG00000172748	ZNF596	8:1127789:C:G	rs10109283	945652	1.50638e-05	-0.0661533	0.000403885	evSNP1
CD8	ENSG00000091879	ANGPT2	8:6722382:G:A	rs7834740	301452	1.57284e-05	0.150107	0.000403885	evSNP1
CD8	ENSG00000171056	SOX7	8:11612315:C:T	rs13264774	914958	1.61528e-05	0.141159	0.000403885	evSNP1
CD8	ENSG00000254162		8:82019541:C:G	rs17571404	568171	1.61554e-05	0.168169	0.000403885	evSNP1
CD8	ENSG00000251629	LINC02241	5:21605580:G:A	rs34871772	993631	1.74688e-05	0.157319	0.000407881	evSNP1
CD8	ENSG00000112877	CEP72	5:1208031:T:A	rs4246745	595644	1.77892e-05	0.0919231	0.000407881	evSNP1
CD8	ENSG00000157110	RBPMS	8:29798587:C:T	rs73236001	-443357	1.77164e-05	0.161663	0.000408478	evSNP1
CD8	ENSG00000185189	NRBP2	8:143946223:T:G	rs11787475	-977977	1.84482e-05	0.123123	0.000408478	evSNP1
CD8	ENSG00000104368	PLAT	8:41147485:C:G	rs11783933	-917757	1.86971e-05	0.149912	0.000408478	evSNP1
CD8	ENSG00000260588		8:40799267:C:T	rs55996944	-888185	1.95327e-05	0.139207	0.000408478	evSNP1
CD8	ENSG00000212993	POU5F1B	8:128312065:T:A	rs10111296	-114470	2.02294e-05	-0.115017	0.000408478	evSNP1
CD8	ENSG00000255118		11:61502833:G:A	rs75785844	-602729	2.17464e-05	0.109035	0.000410906	evSNP1
CD8	ENSG00000186318	BACE1	11:116611985:G:A	rs10466589	-574990	2.21181e-05	0.230767	0.000410906	evSNP1
CD8	ENSG00000255045		11:125571608:T:C	rs80265492	955375	2.26845e-05	0.145717	0.000412266	evSNP1
CD8	ENSG00000261135		1:17654346:C:T	rs59499689	813206	1.41519e-05	0.196807	0.000412773	evSNP1
CD8	ENSG00000183682	BMP8A	1:40892841:G:A	rs114731030	935523	1.43805e-05	0.248797	0.000412773	evSNP1
CD8	ENSG00000235897	TM4SF19-AS1	3:196542235:C:T	rs9755972	497034	9.89602e-06	0.125255	0.000413159	evSNP1
CD8	ENSG00000266913	LINC01841	19:14446153:G:A	rs113046158	-34855	2.21908e-05	0.131273	0.000413176	evSNP1
CD8	ENSG00000267633		19:13157151:G:C	rs899223	-727781	2.23291e-05	0.169663	0.000413176	evSNP1
CD8	ENSG00000178229	ZNF543	19:58162416:G:T	rs1988740	330539	2.26899e-05	-0.135428	0.000413176	evSNP1
CD8	ENSG00000129595	EPB41L4A	5:111372555:G:A	rs62372360	-382458	1.8763e-05	0.169078	0.00041326	evSNP1
CD8	ENSG00000246859	STARD4-AS1	5:110805301:G:A	rs17458649	-42623	1.95754e-05	0.131128	0.00041326	evSNP1
CD8	ENSG00000039123	MTREX	5:55445044:T:G	rs10057763	841456	1.99549e-05	-0.183578	0.00041326	evSNP1
CD8	ENSG00000175324	LSM1	8:38845602:T:G	rs62504414	811354	2.17187e-05	0.343235	0.000414309	evSNP1
CD8	ENSG00000171428	NAT1	8:17270818:C:T	rs146438584	-757168	2.27617e-05	0.136168	0.000414309	evSNP1
CD8	ENSG00000187840	EIF4EBP1	8:37200241:A:G	rs461858	-687618	2.48769e-05	-0.169505	0.000414309	evSNP1
CD8	ENSG00000255224		8:144616743:C:A	rs117480737	-517425	2.4915e-05	0.143659	0.000414309	evSNP1
CD8	ENSG00000171044	XKR6	8:11745171:G:A	rs62495704	686296	2.49789e-05	0.164931	0.000414309	evSNP1
CD8	ENSG00000254092		8:20550415:G:T	rs2597383	-280973	2.53339e-05	-0.102148	0.000414309	evSNP1
CD8	ENSG00000120915	EPHX2	8:26897194:T:C	rs73235372	-451102	2.60423e-05	-0.164846	0.000414309	evSNP1
CD8	ENSG00000163605	PPP4R2	3:72304623:G:A	rs113460863	-741313	1.04318e-05	0.36132	0.000414788	evSNP1
CD8	ENSG00000115129	TP53I3	2:23608988:C:A	rs150257036	-699743	6.26767e-06	0.223398	0.00041492	evSNP1
CD8	ENSG00000184809	B3GALT5-AS1	21:41820275:G:A	rs77538188	835527	5.00123e-05	0.108362	0.000415642	evSNP1
CD8	ENSG00000233783		21:27865978:C:A	rs2830255	559605	5.16325e-05	0.205984	0.000415642	evSNP1
CD8	ENSG00000247092	SNHG10	14:95903839:T:C	rs4905305	-97370	2.51089e-05	-0.245968	0.000416512	evSNP1
CD8	ENSG00000150477	KIAA1328	18:33863402:T:A	rs74666253	-545667	3.66451e-05	0.267448	0.000418525	evSNP1
CD8	ENSG00000166411	IDH3A	15:79075754:G:A	rs12440925	651914	7.23769e-06	0.161442	0.000419786	evSNP1
CD8	ENSG00000184270	H2AC21	1:150345558:C:T	rs143773357	486092	1.52112e-05	0.151091	0.000420153	evSNP1
CD8	ENSG00000143321	HDGF	1:157628559:T:C	rs2778007	891842	1.54699e-05	0.180208	0.000420153	evSNP1
CD8	ENSG00000069812	HES2	1:6726269:T:C	rs56150786	241539	1.55034e-05	0.198265	0.000420153	evSNP1
CD8	ENSG00000162591	MEGF6	1:3408557:G:T	rs12068558	-119502	1.59829e-05	0.114578	0.000420153	evSNP1
CD8	ENSG00000198520	ARMH1	1:45275551:A:C	rs11211037	135187	1.59929e-05	-0.187732	0.000420153	evSNP1
CD8	ENSG00000104691	UBXN8	8:31136038:C:T	rs77994954	546274	2.75217e-05	0.222481	0.000424967	evSNP1
CD8	ENSG00000119048	UBE2B	5:133427237:A:C	rs244682	-279633	2.12188e-05	0.353787	0.000425702	evSNP1
CD8	ENSG00000184949	FAM227A	22:39663185:A:G	rs5757585	610551	1.67844e-05	0.105971	0.000426325	evSNP1
CD8	ENSG00000237481		1:228468458:G:A	rs1188697	-986692	1.65527e-05	0.0706175	0.000426783	evSNP1
CD8	ENSG00000272432		1:24781854:T:C	rs6702484	-792474	1.71341e-05	0.109409	0.000426783	evSNP1
CD8	ENSG00000126705	AHDC1	1:27358290:T:C	rs72651570	-572652	1.73666e-05	0.143791	0.000426783	evSNP1
CD8	ENSG00000143155	TIPRL	1:168312082:A:G	rs2076061	163911	1.74711e-05	0.245935	0.000426783	evSNP1
CD8	ENSG00000162616	DNAJB4	1:78772285:T:A	rs7545762	327426	1.7622e-05	-0.0912203	0.000426783	evSNP1
CD8	ENSG00000162377	COA7	1:52230197:A:G	rs72900013	-933841	1.79208e-05	0.131242	0.000427343	evSNP1
CD8	ENSG00000179922	ZNF784	19:56508867:G:A	rs76949813	372900	2.3995e-05	0.183462	0.000430006	evSNP1
CD8	ENSG00000130856	ZNF236	18:75111455:G:A	rs1320692	576892	3.98615e-05	0.241468	0.000432498	evSNP1
CD8	ENSG00000134779	TPGS2	18:34860337:G:T	rs4366786	451179	4.1937e-05	0.174489	0.000433349	evSNP1
CD8	ENSG00000186088	GSAP	7:76496669:G:C	rs111991873	-549048	1.43451e-05	0.307399	0.000434695	evSNP1
CD8	ENSG00000226816		7:22747540:A:G	rs61435626	-498092	1.47146e-05	0.0787809	0.000434695	evSNP1
CD8	ENSG00000225187		2:47031383:G:A	rs17035679	-263578	7.288e-06	0.107028	0.000436114	evSNP1
CD8	ENSG00000271855		2:9894459:G:A	rs72779084	198431	7.69842e-06	0.197379	0.000436114	evSNP1
CD8	ENSG00000135940	COX5B	2:98807753:A:G	rs2122755	545250	7.93086e-06	-0.261063	0.000436114	evSNP1
CD8	ENSG00000272275		2:11205359:A:C	rs10197275	295175	8.61872e-06	0.11973	0.000436114	evSNP1
CD8	ENSG00000153234	NR4A2	2:156409123:C:T	rs6435845	-789737	8.78377e-06	-0.196616	0.000436114	evSNP1
CD8	ENSG00000253982	CLN8-AS1	8:2049241:C:A	rs11136465	336573	2.90893e-05	-0.166268	0.000436339	evSNP1
CD8	ENSG00000249846	LINC02021	3:129694681:C:G	rs5658	-136712	1.20504e-05	0.105559	0.000437256	evSNP1
CD8	ENSG00000120756	PLS1	3:142599285:C:T	rs7637508	284056	1.235e-05	0.161918	0.000437256	evSNP1
CD8	ENSG00000261468		3:30106059:C:A	rs66795407	-633094	1.25679e-05	0.0862978	0.000437256	evSNP1
CD8	ENSG00000128284	APOL3	22:36870330:T:C	rs5750261	308105	1.84579e-05	-0.225499	0.000439528	evSNP1
CD8	ENSG00000260219	CD2BP2-DT	16:29961344:C:T	rs143504748	-405418	1.08116e-05	0.113415	0.000441474	evSNP1
CD8	ENSG00000243056	EIF4EBP3	5:139575088:G:A	rs56085144	-352163	2.30232e-05	0.25336	0.000442159	evSNP1
CD8	ENSG00000085365	SCAMP1	5:77467403:T:C	rs72776458	-188936	2.34165e-05	0.346352	0.000442159	evSNP1
CD8	ENSG00000213799	ZNF845	19:53074630:A:C	rs546511	-762372	2.50757e-05	-0.112751	0.000442351	evSNP1
CD8	ENSG00000104973	MED25	19:50065200:T:C	rs111412602	-256339	2.55837e-05	0.325828	0.000444369	evSNP1
CD8	ENSG00000188996	HUS1B	6:228918:G:A	rs12203577	-428045	1.86053e-05	0.146512	0.000447689	evSNP1
CD8	ENSG00000174405	LIG4	13:109809669:C:T	rs9559509	938953	9.19535e-06	0.101477	0.000448733	evSNP1
CD8	ENSG00000180071	ANKRD18A	9:38168567:T:C	rs2810754	-452090	2.14571e-05	-0.105885	0.000450599	evSNP1
CD8	ENSG00000118402	ELOVL4	6:80302628:T:A	rs34974590	-354669	1.93249e-05	0.144735	0.000450915	evSNP1
CD8	ENSG00000273011		7:149389039:A:G	rs12666315	-198789	1.60776e-05	0.312869	0.00045596	evSNP1
CD8	ENSG00000162437	RAVER2	1:64607834:G:A	rs10489901	-602944	1.94334e-05	0.0788123	0.000456163	evSNP1
CD8	ENSG00000158748	HTR6	1:20444473:C:T	rs1567102	452693	1.9718e-05	0.0810976	0.000456163	evSNP1
CD8	ENSG00000127666	TICAM1	19:5308044:C:T	rs735538	476328	2.71414e-05	0.205251	0.000458748	evSNP1
CD8	ENSG00000248099	INSL3	19:17463214:C:T	rs62128111	-469169	2.75093e-05	0.0868685	0.000458748	evSNP1
CD8	ENSG00000126467	TSKS	19:51259660:C:T	rs7253541	993073	2.76305e-05	0.175127	0.000458748	evSNP1
CD8	ENSG00000117322	CR2	1:207666308:G:A	rs1410408	38733	2.02214e-05	0.17735	0.000459438	evSNP1
CD8	ENSG00000224051	CPTP	1:1971762:A:G	rs3128313	711626	2.04524e-05	0.294022	0.000459438	evSNP1
CD8	ENSG00000149428	HYOU1	11:119197843:G:A	rs9888142	269930	2.62576e-05	-0.151603	0.000462639	evSNP1
CD8	ENSG00000166796	LDHC	11:19259115:G:A	rs11025067	825261	2.68305e-05	0.146019	0.000462639	evSNP1
CD8	ENSG00000166261	ZNF202	11:122983896:A:G	rs78124657	-628487	2.76611e-05	0.177888	0.000462639	evSNP1
CD8	ENSG00000184524	CEND1	11:637014:C:T	rs916457	-153109	2.77443e-05	0.149458	0.000462639	evSNP1
CD8	ENSG00000149547	EI24	11:125003127:A:G	rs60943855	-435985	2.85105e-05	0.333331	0.000462639	evSNP1
CD8	ENSG00000174871	CNIH2	11:66975394:C:G	rs11227733	929733	2.87766e-05	0.182046	0.000462639	evSNP1
CD8	ENSG00000224074	LINC00691	3:24888242:T:C	rs1994909	743513	1.38938e-05	-0.106419	0.000464053	evSNP1
CD8	ENSG00000137166	FOXP4	6:41294286:G:C	rs9462702	-219878	2.06485e-05	0.123756	0.000467628	evSNP1
CD8	ENSG00000116783	TNNI3K	1:75136299:G:A	rs117362199	472352	2.16351e-05	-0.0940716	0.000473443	evSNP1
CD8	ENSG00000225643		1:26489758:G:T	rs2490273	581789	2.17382e-05	-0.108362	0.000473443	evSNP1
CD8	ENSG00000240710		1:204317084:G:A	rs11240725	-255079	2.19922e-05	-0.134152	0.000473443	evSNP1
CD8	ENSG00000124496	TRERF1	6:42845778:C:G	rs685096	425989	2.15274e-05	-0.1423	0.000473603	evSNP1
CD8	ENSG00000160781	PAQR6	1:156875764:G:A	rs2644592	657883	2.24603e-05	-0.0974325	0.000476896	evSNP1
CD8	ENSG00000225706	PTPRD-AS1	9:9348028:T:C	rs10816096	489898	2.35537e-05	0.108462	0.000477572	evSNP1
CD8	ENSG00000171497	PPID	4:159894391:G:A	rs17037864	249843	2.32286e-05	0.248225	0.00047758	evSNP1
CD8	ENSG00000081665	ZNF506	19:19267458:C:T	rs67801643	-665102	2.95259e-05	0.228664	0.000478734	evSNP1
CD8	ENSG00000196417	ZNF765	19:54019043:G:C	rs115409753	125997	2.99344e-05	0.149239	0.000478734	evSNP1
CD8	ENSG00000267147	LINC01842	19:13551070:G:A	rs72999611	-893485	3.01064e-05	0.205292	0.000478734	evSNP1
CD8	ENSG00000206140	TMEM191C	22:22520450:G:A	rs56724040	699738	2.31949e-05	0.188195	0.000479233	evSNP1
CD8	ENSG00000184983	NDUFA6	22:43095600:T:C	rs5758871	608641	2.37657e-05	-0.192506	0.000479233	evSNP1
CD8	ENSG00000093000	NUP50	22:44751158:A:G	rs5764718	-808564	2.38987e-05	0.187327	0.000479233	evSNP1
CD8	ENSG00000130522	JUND	19:17898790:A:T	rs117236157	-493642	3.05705e-05	-0.42405	0.000479362	evSNP1
CD8	ENSG00000111450	STX2	12:130971731:C:G	rs55764403	-352080	1.37346e-05	0.297819	0.000479538	evSNP1
CD8	ENSG00000110848	CD69	12:9969112:G:A	rs11053253	55615	1.43325e-05	-0.22959	0.000479538	evSNP1
CD8	ENSG00000269968		12:6941481:T:C	rs36007371	293945	1.44948e-05	0.174316	0.000479538	evSNP1
CD8	ENSG00000140563	MCTP2	15:94029153:A:T	rs8030277	-745614	1.02024e-05	0.187213	0.000480018	evSNP1
CD8	ENSG00000159433	STARD9	15:42324158:G:A	rs11632634	-543699	1.03452e-05	0.16412	0.000480018	evSNP1
CD8	ENSG00000198046	ZNF667	19:57667736:G:A	rs11666201	678302	3.10561e-05	0.141034	0.000480306	evSNP1
CD8	ENSG00000214894	LINC00243	6:29838403:A:C	rs9258917	-960033	2.26051e-05	-0.137649	0.000481872	evSNP1
CD8	ENSG00000111913	RIPOR2	6:25438313:G:C	rs7449710	396075	2.34101e-05	0.309248	0.000481872	evSNP1
CD8	ENSG00000155906	RMND1	6:152429415:G:A	rs111930025	656156	2.37807e-05	0.330671	0.000481872	evSNP1
CD8	ENSG00000102898	NUTF2	16:68449102:G:A	rs75842420	568467	1.3267e-05	0.35622	0.000483141	evSNP1
CD8	ENSG00000260213	CENPN-AS1	16:80469653:A:G	rs17742148	-599711	1.37263e-05	0.179477	0.000483141	evSNP1
CD8	ENSG00000262714		16:54255797:A:G	rs79284613	834941	1.3804e-05	0.105337	0.000483141	evSNP1
CD8	ENSG00000155111	CDK19	6:110684427:C:T	rs12213467	-452734	2.44709e-05	0.150167	0.000483143	evSNP1
CD8	ENSG00000258317		12:57116661:G:A	rs11171952	593258	1.52269e-05	0.183209	0.000483337	evSNP1
CD8	ENSG00000183160	TMEM119	12:108621958:T:A	rs56205364	-370138	1.63332e-05	0.235283	0.000483337	evSNP1
CD8	ENSG00000151233	GXYLT1	12:42944249:T:C	rs79710527	405568	1.66996e-05	0.28267	0.000483337	evSNP1
CD8	ENSG00000212127	TAS2R14	12:11560493:G:C	rs55818958	236321	1.73341e-05	0.182427	0.000483337	evSNP1
CD8	ENSG00000152944	MED21	12:27550577:A:G	rs4488298	375098	1.7939e-05	-0.287747	0.000483337	evSNP1
CD8	ENSG00000139324	TMTC3	12:87900384:G:T	rs1532414	-635689	1.82621e-05	-0.120749	0.000483337	evSNP1
CD8	ENSG00000175387	SMAD2	18:46328564:G:A	rs1344049	871049	4.95857e-05	-0.32681	0.000484796	evSNP1
CD8	ENSG00000171451	DSEL	18:65082672:T:C	rs62093165	-101545	5.13839e-05	0.177185	0.000484796	evSNP1
CD8	ENSG00000163221	S100A12	1:153445736:C:G	rs2986213	97611	2.3665e-05	-0.137469	0.000485225	evSNP1
CD8	ENSG00000142751	GPN2	1:27123140:G:T	rs76388446	-93648	2.37687e-05	0.162223	0.000485225	evSNP1
CD8	ENSG00000131238	PPT1	1:39909555:G:A	rs72661980	-653820	2.37917e-05	0.305609	0.000485225	evSNP1
CD8	ENSG00000183688	RFLNB	17:948812:T:G	rs894633	653082	1.20121e-05	-0.281357	0.000486753	evSNP1
CD8	ENSG00000169118	CSNK1G1	15:65210374:T:C	rs1719261	561932	1.15798e-05	-0.182292	0.000488458	evSNP1
CD8	ENSG00000100441	KHNYN	14:24227903:C:G	rs141112389	-670589	3.05252e-05	0.280753	0.000490381	evSNP1
CD8	ENSG00000140104	CLBA1	14:104667943:G:A	rs61497697	-784169	3.13908e-05	0.104518	0.000490381	evSNP1
CD8	ENSG00000165948	IFI27L1	14:94547897:G:C	rs11160162	269	3.21704e-05	0.221062	0.000490381	evSNP1
CD8	ENSG00000142546	NOSIP	19:50830356:C:G	rs604871	736837	3.24793e-05	-0.188893	0.000491111	evSNP1
CD8	ENSG00000063245	EPN1	19:56864860:C:T	rs2017421	678268	3.26248e-05	-0.177721	0.000491111	evSNP1
CD8	ENSG00000242622	GSK3B-DT	3:120690203:T:G	rs12491742	876461	1.52949e-05	0.20636	0.000491202	evSNP1
CD8	ENSG00000143363	PRUNE1	1:150089520:G:C	rs12032146	-891376	2.4454e-05	0.188468	0.000491357	evSNP1
CD8	ENSG00000272750		1:221917596:G:A	rs79854565	-917258	2.49726e-05	0.237698	0.000491357	evSNP1
CD8	ENSG00000058668	ATP2B4	1:203320118:G:A	rs79536246	-275571	2.50844e-05	0.370883	0.000491357	evSNP1
CD8	ENSG00000225855	RUSC1-AS1	1:154769174:C:T	rs1395562	-524793	2.59069e-05	0.124099	0.000491357	evSNP1
CD8	ENSG00000159346	ADIPOR1	1:203693374:A:G	rs6664234	765674	2.60556e-05	-0.220047	0.000491357	evSNP1
CD8	ENSG00000116151	MORN1	1:2359280:C:T	rs2494435	36134	2.62044e-05	0.11083	0.000491357	evSNP1
CD8	ENSG00000163155	LYSMD1	1:151364199:G:A	rs61818036	225775	2.63114e-05	-0.127021	0.000491357	evSNP1
CD8	ENSG00000156050	FAM161B	14:74121060:A:G	rs35062837	-296057	3.31789e-05	0.10297	0.000492445	evSNP1
CD8	ENSG00000142621	FHAD1	1:15090541:A:G	rs10927543	-483227	2.69451e-05	0.104642	0.000497202	evSNP1
CD8	ENSG00000143641	GALNT2	1:229518595:C:T	rs10916473	-674941	2.73797e-05	0.158598	0.000499278	evSNP1
CD8	ENSG00000148288	GBGT1	9:136378812:G:A	rs79784812	339480	2.55867e-05	0.0833578	0.000501499	evSNP1
CD8	ENSG00000265791		17:28583498:C:G	rs111919672	-525741	1.33711e-05	0.219589	0.000501512	evSNP1
CD8	ENSG00000173991	TCAP	17:38082831:T:C	rs17608925	262391	1.34526e-05	0.067559	0.000501512	evSNP1
CD8	ENSG00000084207	GSTP1	11:66576008:T:A	rs12792358	-775058	3.23824e-05	0.411664	0.00050242	evSNP1
CD8	ENSG00000248712	DRC12	11:119501085:C:T	rs11217365	433606	3.24529e-05	-0.156431	0.00050242	evSNP1
CD8	ENSG00000149743	TRPT1	11:64572403:C:G	rs654440	578677	3.30656e-05	-0.150084	0.000502598	evSNP1
CD8	ENSG00000168679	SLC16A4	1:111761427:C:A	rs3887445	827723	2.7913e-05	0.186397	0.000503083	evSNP1
CD8	ENSG00000213809	KLRK1	12:10492982:G:A	rs10845109	-51491	2.09782e-05	-0.228755	0.000505271	evSNP1
CD8	ENSG00000245614	DDX11-AS1	12:30980433:A:G	rs75701047	-246348	2.11714e-05	0.157158	0.000505271	evSNP1
CD8	ENSG00000111696	NT5DC3	12:104928663:C:G	rs17812021	693688	2.15368e-05	0.157934	0.000505271	evSNP1
CD8	ENSG00000135503	ACVR1B	12:52916911:G:A	rs632326	571460	2.16363e-05	0.151501	0.000505271	evSNP1
CD8	ENSG00000185787	MORF4L1	15:79593102:G:A	rs11630149	490273	1.30733e-05	0.326398	0.000505502	evSNP1
CD8	ENSG00000160087	UBE2J2	1:1923681:A:G	rs6675865	714416	2.83963e-05	0.181558	0.000505911	evSNP1
CD8	ENSG00000167658	EEF2	19:4678396:G:A	rs6510820	692929	3.43893e-05	0.297657	0.000506573	evSNP1
CD8	ENSG00000142552	RCN3	19:49431942:G:A	rs4802525	-598933	3.47788e-05	-0.0819079	0.000506573	evSNP1
CD8	ENSG00000152439	ZNF773	19:57467412:C:T	rs754623	-543871	3.53672e-05	-0.12271	0.000506573	evSNP1
CD8	ENSG00000167654	ATCAY	19:4635443:C:T	rs75895244	755581	3.58698e-05	0.111339	0.000506573	evSNP1
CD8	ENSG00000124459	ZNF45	19:45302665:T:G	rs73572003	863235	3.59815e-05	0.135084	0.000506573	evSNP1
CD8	ENSG00000177025	C19orf18	19:58161034:G:C	rs150325090	-324868	3.6344e-05	0.148981	0.000506573	evSNP1
CD8	ENSG00000127616	SMARCA4	19:10402430:G:T	rs115870389	-669168	3.67997e-05	0.370888	0.000506669	evSNP1
CD8	ENSG00000081052	COL4A4	2:228754349:A:G	rs16824126	725520	1.07238e-05	0.287782	0.000507081	evSNP1
CD8	ENSG00000166086	JAM3	11:133918788:G:A	rs71472112	-20032	3.41452e-05	0.11407	0.000509739	evSNP1
CD8	ENSG00000167207	NOD2	16:50283564:C:G	rs55657927	-443950	1.52695e-05	0.121891	0.000510141	evSNP1
CD8	ENSG00000167034	NKX3-1	8:23157681:G:A	rs35298295	-382759	3.5085e-05	-0.104192	0.000511656	evSNP1
CD8	ENSG00000273141		18:11590560:A:T	rs113115105	-318151	5.6639e-05	0.165113	0.000512111	evSNP1
CD8	ENSG00000273437		3:129694681:C:G	rs5658	811898	1.69115e-05	0.242961	0.000513411	evSNP1
CD8	ENSG00000243989	ACY1	3:52530787:C:T	rs17052201	521721	1.78017e-05	0.203271	0.000513411	evSNP1
CD8	ENSG00000214145	LINC00887	3:194482587:G:A	rs10933670	451995	1.7831e-05	0.130393	0.000513411	evSNP1
CD8	ENSG00000070182	SPTB	14:64351169:A:T	rs17101419	-995432	3.55043e-05	0.392965	0.000513447	evSNP1
CD8	ENSG00000255823	MTRNR2L8	11:10396840:A:G	rs77264509	-133883	3.53345e-05	0.284892	0.000514083	evSNP1
CD8	ENSG00000165905	LARGE2	11:45129274:T:C	rs67712140	-813898	3.60118e-05	0.121913	0.000514083	evSNP1
CD8	ENSG00000186635	ARAP1	11:72188278:T:C	rs11235509	-316366	3.71323e-05	0.153021	0.000514083	evSNP1
CD8	ENSG00000149557	FEZ1	11:125882097:T:C	rs74363598	515884	3.7221e-05	0.208394	0.000514083	evSNP1
CD8	ENSG00000064309	CDON	11:126800556:A:G	rs1784345	867326	3.79242e-05	-0.121121	0.000514083	evSNP1
CD8	ENSG00000174791	RIN1	11:65624025:T:C	rs665306	-480286	3.81257e-05	-0.0561702	0.000514083	evSNP1
CD8	ENSG00000122674	CCZ1	7:6464147:G:C	rs12539027	525791	1.97516e-05	-0.276191	0.00051415	evSNP1
CD8	ENSG00000008256	CYTH3	7:5467858:A:G	rs73333875	-844417	1.98811e-05	0.217495	0.00051415	evSNP1
CD8	ENSG00000188186	LAMTOR4	7:100648875:A:T	rs6964653	902345	2.07887e-05	-0.259692	0.00051415	evSNP1
CD8	ENSG00000003147	ICA1	7:8369921:A:T	rs12667375	67604	2.11788e-05	0.162401	0.00051415	evSNP1
CD8	ENSG00000165055	METTL2B	7:128488391:C:A	rs111993847	371608	2.17553e-05	0.255683	0.00051415	evSNP1
CD8	ENSG00000271952	LINC01954	2:11233606:A:C	rs6432170	215211	1.13934e-05	-0.168034	0.000514256	evSNP1
CD8	ENSG00000104267	CA2	8:85381690:G:A	rs150879825	-994391	3.7374e-05	0.265877	0.000514531	evSNP1
CD8	ENSG00000253394	LINC00534	8:90593870:A:G	rs117746127	-639846	3.77138e-05	0.179042	0.000514531	evSNP1
CD8	ENSG00000253842		8:101835049:G:A	rs3105439	391824	3.83232e-05	0.169817	0.000514531	evSNP1
CD8	ENSG00000205268	PDE7A	8:65920479:G:C	rs2980011	-834078	3.99923e-05	0.374567	0.000514531	evSNP1
CD8	ENSG00000164808	SPIDR	8:48894700:T:A	rs9298508	721533	4.01824e-05	0.185662	0.000514531	evSNP1
CD8	ENSG00000111727	HCFC2	12:104257772:G:A	rs1185985	-200463	2.27372e-05	0.126815	0.00051581	evSNP1
CD8	ENSG00000169026	SLC49A3	4:1576105:C:T	rs11932065	892875	2.61758e-05	0.0979418	0.000517475	evSNP1
CD8	ENSG00000185339	TCN2	22:31101357:C:T	rs149010186	98532	2.71825e-05	0.157805	0.000517827	evSNP1
CD8	ENSG00000213390	ARHGAP19	10:99596664:G:C	rs4300338	544251	2.66805e-05	-0.161958	0.000517853	evSNP1
CD8	ENSG00000014919	COX15	10:102359760:G:A	rs4447106	867903	2.72497e-05	0.189326	0.000517853	evSNP1
CD8	ENSG00000120616	EPC1	10:32459181:T:C	rs11599673	-208545	2.80165e-05	-0.23306	0.000517853	evSNP1
CD8	ENSG00000134463	ECHDC3	10:11889850:T:C	rs117238864	105485	2.81442e-05	0.222943	0.000517853	evSNP1
CD8	ENSG00000260917		10:113990113:G:A	rs12572167	-593136	2.94503e-05	0.135556	0.000520147	evSNP1
CD8	ENSG00000227540		10:74127221:G:A	rs13688	-885328	3.01534e-05	0.165601	0.000520147	evSNP1
CD8	ENSG00000161847	RAVER1	19:10011550:G:A	rs116178429	-432766	3.97892e-05	-0.260254	0.000520286	evSNP1
CD8	ENSG00000178386	ZNF223	19:44912556:C:G	rs12973197	357036	4.06232e-05	-0.0652334	0.000520286	evSNP1
CD8	ENSG00000131037	EPS8L1	19:55059169:G:C	rs8111138	-524219	4.06652e-05	0.11394	0.000520286	evSNP1
CD8	ENSG00000257591	ZNF625	19:13109460:A:G	rs55892736	841914	4.11211e-05	0.0906012	0.000520286	evSNP1
CD8	ENSG00000099822	HCN2	19:715780:C:G	rs8106877	125887	4.11653e-05	-0.12094	0.000520286	evSNP1
CD8	ENSG00000268945		19:11849736:C:T	rs72986630	-948357	4.15759e-05	0.109713	0.000520286	evSNP1
CD8	ENSG00000167775	CD320	19:8247444:G:A	rs7507174	-125796	4.2116e-05	0.186146	0.000520286	evSNP1
CD8	ENSG00000153896	ZNF599	19:35530690:C:G	rs28365105	266556	4.2343e-05	0.198672	0.000520286	evSNP1
CD8	ENSG00000267523		19:56422531:C:T	rs1836786	236450	4.25604e-05	-0.103686	0.000520286	evSNP1
CD8	ENSG00000011451	WIZ	19:15957059:G:C	rs35546801	396297	4.27888e-05	0.214131	0.000520286	evSNP1
CD8	ENSG00000142347	MYO1F	19:8321182:A:T	rs28334	-321279	4.28579e-05	-0.180609	0.000520286	evSNP1
CD8	ENSG00000267855	NDUFA7	19:8214733:A:G	rs57295135	-171547	4.44602e-05	-0.191508	0.000525527	evSNP1
CD8	ENSG00000087903	RFX2	19:7161917:G:T	rs72996172	962334	4.48719e-05	0.123745	0.000525527	evSNP1
CD8	ENSG00000220008	LINGO3	19:2746840:C:T	rs113800847	438684	4.49519e-05	0.150396	0.000525527	evSNP1
CD8	ENSG00000089335	ZNF302	19:35948656:C:T	rs73041216	780112	4.51709e-05	0.211238	0.000525527	evSNP1
CD8	ENSG00000267598		19:12423818:G:C	rs35869572	-841189	4.5617e-05	0.156804	0.000525527	evSNP1
CD8	ENSG00000107959	PITRM1	10:3792608:G:A	rs2279415	577605	3.16296e-05	0.121306	0.000529077	evSNP1
CD8	ENSG00000123685	BATF3	1:213206069:C:G	rs76235440	332742	3.02545e-05	0.118305	0.000529747	evSNP1
CD8	ENSG00000065183	WDR3	1:118675585:A:C	rs111568221	203242	3.07992e-05	-0.199399	0.000529747	evSNP1
CD8	ENSG00000131781	FMO5	1:147277764:T:C	rs1342709	563064	3.09892e-05	0.101173	0.000529747	evSNP1
CD8	ENSG00000040487	SLC66A1	1:20250799:C:T	rs2233687	611979	3.11013e-05	0.14012	0.000529747	evSNP1
CD8	ENSG00000273221		1:111406899:A:G	rs6701134	-320784	3.15337e-05	-0.148791	0.000531274	evSNP1
CD8	ENSG00000213341	CHUK	10:101944231:G:A	rs11190416	-45145	3.33035e-05	0.12009	0.000531801	evSNP1
CD8	ENSG00000232656	IDI2-AS1	10:755412:C:T	rs484408	-313194	3.38938e-05	-0.139088	0.000531801	evSNP1
CD8	ENSG00000065809	FAM107B	10:14397035:T:C	rs12765289	-419861	3.46827e-05	0.300404	0.000531801	evSNP1
CD8	ENSG00000225632		1:55303341:G:T	rs6692540	552263	3.19435e-05	-0.0762281	0.000532391	evSNP1
CD8	ENSG00000185040	SPDYE16	7:77147606:C:A	rs68012076	976722	2.431e-05	0.171386	0.000537756	evSNP1
CD8	ENSG00000170027	YWHAG	7:75805434:G:A	rs61556289	-182914	2.50175e-05	0.204352	0.000537756	evSNP1
CD8	ENSG00000055130	CUL1	7:147662356:C:G	rs73168521	-732650	2.50295e-05	-0.162451	0.000537756	evSNP1
CD8	ENSG00000249978	TRGV7	7:38173184:C:A	rs7786201	-201931	2.63367e-05	0.1065	0.000538702	evSNP1
CD8	ENSG00000146918	NCAPG2	7:158659605:A:C	rs73167262	162085	2.7717e-05	0.166798	0.000538702	evSNP1
CD8	ENSG00000211689	TRGC1	7:38337536:G:A	rs12701620	32257	2.78335e-05	-0.255543	0.000538702	evSNP1
CD8	ENSG00000135250	SRPK2	7:104983411:C:A	rs74736004	-56344	3.05441e-05	0.32372	0.000538702	evSNP1
CD8	ENSG00000230487	PSMG3-AS1	7:931647:G:A	rs117266763	-678062	3.11895e-05	0.192605	0.000538702	evSNP1
CD8	ENSG00000106244	PDAP1	7:98760330:A:G	rs34438515	-246122	3.14205e-05	0.383907	0.000538702	evSNP1
CD8	ENSG00000106330	MOSPD3	7:100541654:C:G	rs10953308	331929	3.24702e-05	-0.191331	0.000538702	evSNP1
CD8	ENSG00000211751	TRBC1	7:142442287:G:T	rs60096066	63715	3.2535e-05	-0.17262	0.000538702	evSNP1
CD8	ENSG00000009950	MLXIPL	7:72149634:G:A	rs142460484	-889239	3.28072e-05	0.17989	0.000538702	evSNP1
CD8	ENSG00000136213	CHST12	7:2191884:T:C	rs1620530	-251339	3.28923e-05	0.176604	0.000538702	evSNP1
CD8	ENSG00000106615	RHEB	7:151285295:G:A	rs7811398	68089	3.34314e-05	-0.332461	0.000538702	evSNP1
CD8	ENSG00000133805	AMPD3	11:11084001:A:G	rs274486	754141	4.10167e-05	-0.0780277	0.000544285	evSNP1
CD8	ENSG00000173567	ADGRF3	2:27139305:T:C	rs4665924	569620	1.26226e-05	0.0788317	0.000544969	evSNP1
CD8	ENSG00000165025	SYK	9:94264346:A:G	rs12350612	700277	2.94375e-05	0.239881	0.000551502	evSNP1
CD8	ENSG00000130559	CAMSAP1	9:139609757:G:A	rs113204262	810683	3.00137e-05	0.185837	0.000551502	evSNP1
CD8	ENSG00000145882	PCYOX1L	5:149321029:G:A	rs1368426	583459	3.04133e-05	0.140913	0.000552703	evSNP1
CD8	ENSG00000246334	PRR7-AS1	5:177871391:C:A	rs59697910	996691	3.11049e-05	0.224307	0.000552703	evSNP1
CD8	ENSG00000006837	CDKL3	5:133003086:A:C	rs77956486	-703652	3.18536e-05	0.176443	0.000552703	evSNP1
CD8	ENSG00000140406	TLNRD1	15:82178090:C:A	rs12905762	884795	1.54865e-05	0.231759	0.000552748	evSNP1
CD8	ENSG00000234492	RPL34-DT	4:109793651:T:C	rs114042811	252035	3.08029e-05	0.185317	0.000552993	evSNP1
CD8	ENSG00000157426	AASDH	4:57501521:A:G	rs10015799	247855	3.1062e-05	0.167029	0.000552993	evSNP1
CD8	ENSG00000109762	SNX25	4:186781778:C:T	rs7695297	656387	3.12e-05	0.124817	0.000552993	evSNP1
CD8	ENSG00000172243	CLEC7A	12:9893648:A:C	rs11052785	-389209	2.74221e-05	0.116739	0.000553488	evSNP1
CD8	ENSG00000257605	MYG1-AS1	12:54145499:C:T	rs111970901	451401	2.94857e-05	0.140664	0.000553488	evSNP1
CD8	ENSG00000226091	LINC00937	12:8466104:A:T	rs73043172	-83295	3.10452e-05	0.13393	0.000553488	evSNP1
CD8	ENSG00000139651	ZNF740	12:54112381:C:T	rs11170663	537897	3.18674e-05	-0.136912	0.000553488	evSNP1
CD8	ENSG00000167768	KRT1	12:53089371:G:A	rs10783529	15180	3.2161e-05	0.143015	0.000553488	evSNP1
CD8	ENSG00000136052	SLC41A2	12:105848730:G:A	rs1526849	496208	3.27594e-05	0.217861	0.000553488	evSNP1
CD8	ENSG00000161791	FMNL3	12:51026878:T:G	rs12369552	924930	3.29239e-05	-0.172732	0.000553488	evSNP1
CD8	ENSG00000258216		12:91109486:G:C	rs75616049	833044	3.48606e-05	0.115314	0.000553488	evSNP1
CD8	ENSG00000122970	IFT81	12:111052465:T:A	rs684596	490325	3.49123e-05	0.0729544	0.000553488	evSNP1
CD8	ENSG00000204954	UQCC6	12:104030041:G:A	rs11111690	-329445	3.51586e-05	0.177087	0.000553488	evSNP1
CD8	ENSG00000139725	RHOF	12:122216622:A:G	rs3741590	-24687	3.52797e-05	0.345719	0.000553488	evSNP1
CD8	ENSG00000257023	ETNK1-DT	12:23175487:G:A	rs111950895	397538	3.61387e-05	0.200919	0.000553488	evSNP1
CD8	ENSG00000258303		12:94882271:C:G	rs60473094	652328	3.69555e-05	0.113365	0.000553488	evSNP1
CD8	ENSG00000139182	CLSTN3	12:7795090:G:C	rs2159979	512796	3.70996e-05	0.153828	0.000553488	evSNP1
CD8	ENSG00000111669	TPI1	12:6947680:G:A	rs3759347	-28603	3.74187e-05	0.19332	0.000553488	evSNP1
CD8	ENSG00000059758	CDK17	12:96182636:A:C	rs75876365	-611702	3.77397e-05	0.29118	0.000553488	evSNP1
CD8	ENSG00000170456	DENND5B	12:31158101:G:A	rs111865649	-585930	3.79107e-05	0.189796	0.000553488	evSNP1
CD8	ENSG00000166226	CCT2	12:70331827:G:T	rs789560	352713	3.82272e-05	0.283676	0.000553488	evSNP1
CD8	ENSG00000176894	PXMP2	12:133464500:C:T	rs3741494	200308	3.84384e-05	0.183386	0.000553488	evSNP1
CD8	ENSG00000094916	CBX5	12:53780881:C:T	rs117167608	-893005	3.87749e-05	0.259407	0.000553488	evSNP1
CD8	ENSG00000166908	PIP4K2C	12:58971355:G:A	rs12369613	986398	3.96592e-05	0.19054	0.000553488	evSNP1
CD8	ENSG00000139146	SINHCAF	12:32144856:C:A	rs4931593	664864	3.97341e-05	-0.170919	0.000553488	evSNP1
CD8	ENSG00000189419	SPATA41	15:99939656:A:G	rs10152815	-950782	1.67558e-05	0.0701216	0.000555335	evSNP1
CD8	ENSG00000168159	RNF187	1:229372113:G:A	rs2941079	697351	3.42039e-05	0.143588	0.000557179	evSNP1
CD8	ENSG00000261025		1:25443597:C:T	rs17370787	146241	3.5002e-05	0.198802	0.000557179	evSNP1
CD8	ENSG00000116663	FBXO6	1:12076537:A:T	rs71647026	352356	3.53194e-05	0.253767	0.000557179	evSNP1
CD8	ENSG00000227630	LINC01132	1:234379913:C:T	rs8179278	-479876	3.53786e-05	0.0833127	0.000557179	evSNP1
CD8	ENSG00000203710	CR1	1:208262122:T:C	rs17187037	592630	3.55546e-05	0.197564	0.000557179	evSNP1
CD8	ENSG00000180875	GREM2	1:241501485:G:A	rs72760595	726036	3.55876e-05	0.0769453	0.000557179	evSNP1
CD8	ENSG00000054392	HHAT	1:210402301:G:A	rs845453	-99295	3.63066e-05	0.126503	0.000557499	evSNP1
CD8	ENSG00000133067	LGR6	1:202922391:C:T	rs10800886	759362	3.63274e-05	0.116607	0.000557499	evSNP1
CD8	ENSG00000258730	ITPK1-AS1	14:93651054:A:G	rs8017818	117257	4.00638e-05	0.176329	0.000558851	evSNP1
CD8	ENSG00000100811	YY1	14:101239063:C:T	rs11627672	534428	4.29868e-05	-0.357498	0.000558851	evSNP1
CD8	ENSG00000100526	CDKN3	14:55163970:C:G	rs8016022	300403	4.30277e-05	0.212313	0.000558851	evSNP1
CD8	ENSG00000054983	GALC	14:88190989:A:T	rs35169540	-269020	4.3096e-05	0.318662	0.000558851	evSNP1
CD8	ENSG00000100644	HIF1A	14:62960908:T:C	rs9671586	798677	4.42221e-05	0.170023	0.000558851	evSNP1
CD8	ENSG00000170348	TMED10	14:75772586:G:A	rs56896884	129252	4.45892e-05	-0.176688	0.000558851	evSNP1
CD8	ENSG00000104679	R3HCC1	8:23217213:C:T	rs12675437	89580	4.47422e-05	0.248863	0.000559278	evSNP1
CD8	ENSG00000251323	LINC02728	11:79057101:C:A	rs77629686	916219	4.28557e-05	0.187717	0.000559688	evSNP1
CD8	ENSG00000149292	TTC12	11:112254610:A:G	rs7117833	-930641	4.35164e-05	-0.112575	0.000559688	evSNP1
CD8	ENSG00000253200		8:22775227:T:C	rs2457423	301057	4.63144e-05	-0.0711241	0.000560554	evSNP1
CD8	ENSG00000245025		8:23224261:G:A	rs55707694	347413	4.83097e-05	0.108741	0.000560554	evSNP1
CD8	ENSG00000197363	ZNF517	8:145183446:T:C	rs113143281	-840815	4.83963e-05	0.126085	0.000560554	evSNP1
CD8	ENSG00000249898	MCPH1-AS1	8:6238246:T:C	rs75524630	-327484	5.07816e-05	0.205032	0.000560554	evSNP1
CD8	ENSG00000246263	UBR5-DT	8:103595434:A:G	rs10086012	343812	5.1185e-05	0.0966968	0.000560554	evSNP1
CD8	ENSG00000272812		8:451642:C:A	rs57931895	268523	5.12507e-05	0.101931	0.000560554	evSNP1
CD8	ENSG00000129993	CBFA2T3	16:89795797:C:G	rs11640734	752185	1.80566e-05	0.168357	0.000563019	evSNP1
CD8	ENSG00000103021	CFAP263	16:58414164:C:T	rs17241126	149103	1.83843e-05	0.199197	0.000563019	evSNP1
CD8	ENSG00000226688	ENTPD1-AS1	10:96988708:A:C	rs11188233	-861287	3.79406e-05	0.296081	0.000566033	evSNP1
CD8	ENSG00000162851	TFB2M	1:247727481:G:T	rs12726358	997855	3.74923e-05	-0.156923	0.000569736	evSNP1
CD8	ENSG00000085415	SEH1L	18:12404816:A:C	rs28553933	-542316	6.61967e-05	0.180875	0.000570056	evSNP1
CD8	ENSG00000132874	SLC14A2	18:43325444:T:C	rs566309	532484	6.83016e-05	-0.155453	0.000570056	evSNP1
CD8	ENSG00000144231	POLR2D	2:128383366:T:C	rs13391628	-232365	1.38281e-05	0.207725	0.000572139	evSNP1
CD8	ENSG00000150672	DLG2	11:85542096:A:G	rs11234430	203130	4.51729e-05	0.104167	0.00057219	evSNP1
CD8	ENSG00000228878	SEPTIN7-DT	7:36356373:G:A	rs80348775	516147	3.81917e-05	0.170283	0.000575591	evSNP1
CD8	ENSG00000155660	PDIA4	7:149382366:C:G	rs1659433	656633	3.8866e-05	0.198975	0.000575591	evSNP1
CD8	ENSG00000121716	PILRB	7:99830086:C:T	rs143185989	-103651	3.89421e-05	0.212995	0.000575591	evSNP1
CD8	ENSG00000224046	DMTF1-AS1	7:87713657:C:G	rs73202359	931921	3.89681e-05	0.169176	0.000575591	evSNP1
CD8	ENSG00000145349	CAMK2D	4:115235276:G:C	rs72905189	552193	3.36861e-05	0.188981	0.000577155	evSNP1
CD8	ENSG00000215386	MIR99AHG	21:17086883:T:C	rs461701	-355959	8.70483e-05	-0.102387	0.000578294	evSNP1
CD8	ENSG00000160207	HSF2BP	21:45714520:T:C	rs41296229	635146	8.89266e-05	-0.0578013	0.000578294	evSNP1
CD8	ENSG00000159200	RCAN1	21:35457991:C:A	rs1630747	-529450	9.00347e-05	-0.110158	0.000578294	evSNP1
CD8	ENSG00000230366	DSCR9	21:37651987:T:G	rs2284644	-928817	9.04583e-05	0.202718	0.000578294	evSNP1
CD8	ENSG00000159259	CHAF1B	21:37129556:C:T	rs9978081	-628120	9.07697e-05	0.138016	0.000578294	evSNP1
CD8	ENSG00000241837	ATP5PO	21:35310913:T:C	rs2017190	22629	9.41819e-05	0.170396	0.000578294	evSNP1
CD8	ENSG00000159228	CBR1	21:38032313:G:A	rs4816545	590074	9.69809e-05	-0.170665	0.000578294	evSNP1
CD8	ENSG00000166428	PLD4	14:104646839:A:G	rs11160791	-744314	4.83544e-05	0.20173	0.000580437	evSNP1
CD8	ENSG00000183828	NUDT14	14:104754119:G:T	rs10146211	-893541	4.86852e-05	-0.154453	0.000580437	evSNP1
CD8	ENSG00000100503	NIN	14:50480960:C:T	rs11157718	-816879	4.93989e-05	0.199334	0.000580437	evSNP1
CD8	ENSG00000234509	SOD1-DT	21:33480482:T:C	rs79448871	448669	0.000105702	0.0891782	0.000580582	evSNP1
CD8	ENSG00000223692	DIP2A-IT1	21:47055666:C:T	rs7410098	-826718	0.000106028	-0.0986906	0.000580582	evSNP1
CD8	ENSG00000142185	TRPM2	21:46200270:T:C	rs4818976	430224	0.000108183	0.115917	0.000580582	evSNP1
CD8	ENSG00000176714	CCDC121	2:28606271:A:C	rs17006815	754392	1.47304e-05	0.138502	0.000585093	evSNP1
CD8	ENSG00000104814	MAP4K1	19:39952056:C:T	rs58918625	842534	5.1786e-05	-0.282711	0.000585492	evSNP1
CD8	ENSG00000197619	ZNF615	19:52012269:G:A	rs11668941	-499214	5.21503e-05	-0.0906532	0.000585492	evSNP1
CD8	ENSG00000105583	WDR83OS	19:13393206:G:A	rs4926255	611036	5.2378e-05	-0.180765	0.000585492	evSNP1
CD8	ENSG00000163882	POLR2H	3:184409778:G:A	rs10937185	330272	2.10525e-05	0.234602	0.000585962	evSNP1
CD8	ENSG00000167208	SNX20	16:51108866:C:T	rs3913124	393602	1.99806e-05	0.162199	0.000587431	evSNP1
CD8	ENSG00000159079	CFAP298	21:34576920:A:G	rs35266960	591744	0.000115638	0.221725	0.000587624	evSNP1
CD8	ENSG00000141959	PFKL	21:46556216:T:C	rs3788164	836282	0.000117646	0.259099	0.000587624	evSNP1
CD8	ENSG00000159055	MIS18A	21:33668891:A:G	rs8128242	17511	0.000120445	0.111387	0.000587624	evSNP1
CD8	ENSG00000189043	NDUFA4	7:10248707:A:G	rs222330	-731176	4.08396e-05	-0.25098	0.000590923	evSNP1
CD8	ENSG00000007129	CEACAM21	19:41457798:C:T	rs71358949	-598088	5.38453e-05	0.236311	0.000590937	evSNP1
CD8	ENSG00000153902	LGI4	19:35995041:G:A	rs56030600	361686	5.3927e-05	0.156967	0.000590937	evSNP1
CD8	ENSG00000197813		19:50435998:C:T	rs34877198	592133	5.44353e-05	0.114872	0.000590937	evSNP1
CD8	ENSG00000051523	CYBA	16:89656545:T:G	rs12927153	938985	2.11548e-05	-0.26493	0.000591676	evSNP1
CD8	ENSG00000103187	COTL1	16:84837342:G:C	rs8055215	185659	2.1735e-05	0.326148	0.000591676	evSNP1
CD8	ENSG00000006015	REX1BD	19:18836741:G:A	rs12460629	137246	5.51025e-05	0.228631	0.000592483	evSNP1
CD8	ENSG00000100650	SRSF5	14:70577437:A:G	rs10143366	383820	5.15751e-05	-0.347094	0.00059271	evSNP1
CD8	ENSG00000211779	TRAV5	14:22613690:G:A	rs11846912	396228	5.37015e-05	0.225253	0.00059271	evSNP1
CD8	ENSG00000100603	SNW1	14:78624898:C:A	rs2860086	397348	5.54511e-05	0.247955	0.00059271	evSNP1
CD8	ENSG00000185215	TNFAIP2	14:103433987:G:A	rs34738319	-155792	5.565e-05	0.114	0.00059271	evSNP1
CD8	ENSG00000080823	MOK	14:103016227:G:A	rs55896601	244690	5.60852e-05	0.168386	0.00059271	evSNP1
CD8	ENSG00000100934	SEC23A	14:40186667:T:C	rs2749501	607817	5.69993e-05	-0.26814	0.00059271	evSNP1
CD8	ENSG00000140006	WDR89	14:64563613:A:G	rs8022428	455034	5.77998e-05	0.169382	0.00059271	evSNP1
CD8	ENSG00000183570	PCBP3	21:46325998:G:C	rs760463	-737610	0.000126974	0.0908984	0.000593073	evSNP1
CD8	ENSG00000224790	HLCS-AS1	21:38106312:G:T	rs2269192	-232500	0.000128929	-0.0896092	0.000593073	evSNP1
CD8	ENSG00000256087	ZNF432	19:53335903:T:G	rs62117466	736912	5.59244e-05	0.148424	0.000595647	evSNP1
CD8	ENSG00000151929	BAG3	10:121309199:T:C	rs10444117	-101683	4.16583e-05	0.182989	0.000595693	evSNP1
CD8	ENSG00000270111	CELF2-DT	10:10416184:C:T	rs9424075	-88128	4.21549e-05	0.109686	0.000595693	evSNP1
CD8	ENSG00000176769	TCERG1L	10:132421254:T:C	rs74580411	-688730	4.31662e-05	0.211357	0.000595693	evSNP1
CD8	ENSG00000167680	SEMA6B	19:4350441:T:C	rs60930749	-209379	5.64666e-05	0.16838	0.000595802	evSNP1
CD8	ENSG00000070770	CSNK2A2	16:57387682:C:A	rs34993999	-844142	2.28631e-05	0.203596	0.000596682	evSNP1
CD8	ENSG00000159648	SPMIP8	16:57329944:T:C	rs11861495	-680395	2.39426e-05	-0.122052	0.000596682	evSNP1
CD8	ENSG00000259940		16:26276584:C:T	rs77317509	-949730	2.43544e-05	0.176145	0.000596682	evSNP1
CD8	ENSG00000219665	ZNF433-AS1	19:11280183:G:C	rs1263305	-818249	5.72533e-05	-0.191006	0.000598509	evSNP1
CD8	ENSG00000164985	PSIP1	9:16105948:G:A	rs11793108	594931	3.36194e-05	-0.1877	0.000599037	evSNP1
CD8	ENSG00000203618	GP1BB	22:19580185:A:C	rs756656	-130283	3.30706e-05	-0.148291	0.000599995	evSNP1
CD8	ENSG00000228382	ITPKB-IT1	1:226877237:T:C	rs72754524	14469	4.00474e-05	0.202581	0.000600102	evSNP1
CD8	ENSG00000142945	KIF2C	1:44908831:G:A	rs78142571	-296659	4.02649e-05	0.195665	0.000600102	evSNP1
CD8	ENSG00000179163	FUCA1	1:25185677:C:T	rs72657015	990893	4.08208e-05	0.208225	0.000602593	evSNP1
CD8	ENSG00000116199	FAM20B	1:178888856:A:G	rs9515	-106083	4.12169e-05	-0.116324	0.0006027	evSNP1
CD8	ENSG00000230537	LINC02937	9:93790736:G:A	rs72739455	-78850	3.49242e-05	0.274878	0.000603661	evSNP1
CD8	ENSG00000173068	BNC2	9:16251813:T:C	rs74660994	-619028	3.59322e-05	0.27112	0.000603661	evSNP1
CD8	ENSG00000267986		19:8106049:G:A	rs58091556	-539995	5.83659e-05	0.188568	0.000604543	evSNP1
CD8	ENSG00000161800	RACGAP1	12:50345300:G:A	rs3782322	-81619	4.42013e-05	0.166271	0.0006051	evSNP1
CD8	ENSG00000146802	TMEM168	7:112584930:C:G	rs73196910	154283	4.31886e-05	0.286784	0.000605277	evSNP1
CD8	ENSG00000146909	NOM1	7:157400749:G:C	rs7782157	658332	4.3539e-05	0.235611	0.000605277	evSNP1
CD8	ENSG00000185090	MANEAL	1:37518580:C:T	rs61768887	-740894	4.22144e-05	0.119643	0.000605857	evSNP1
CD8	ENSG00000204859	ZBTB48	1:6145812:G:A	rs3747979	-494249	4.22146e-05	0.190156	0.000605857	evSNP1
CD8	ENSG00000170464	DNAJC18	5:138948540:G:A	rs150891250	168360	3.59221e-05	0.117162	0.000606895	evSNP1
CD8	ENSG00000116198	CEP104	1:4152139:C:T	rs12123119	378361	4.2976e-05	-0.199897	0.00060711	evSNP1
CD8	ENSG00000117475	BLZF1	1:169045438:C:A	rs80066066	-291770	4.31692e-05	0.258309	0.00060711	evSNP1
CD8	ENSG00000235169	SMIM1	1:2819307:A:G	rs79316815	-870045	4.34769e-05	0.102942	0.00060711	evSNP1
CD8	ENSG00000108826	MRPL27	17:49418490:A:G	rs11079955	967915	1.71707e-05	0.173145	0.000608041	evSNP1
CD8	ENSG00000070366	SMG6	17:1923142:A:G	rs3803805	-283923	1.76149e-05	-0.19802	0.000608041	evSNP1
CD8	ENSG00000173401	GLIPR1L1	12:76258235:G:A	rs1389479	529816	4.57095e-05	0.106692	0.00060853	evSNP1
CD8	ENSG00000158023	CFAP251	12:121386532:A:G	rs11065360	-969236	4.59846e-05	-0.106063	0.00060853	evSNP1
CD8	ENSG00000198816	ZNF358	19:6773831:G:T	rs59147975	-806347	5.95056e-05	0.0860779	0.000608889	evSNP1
CD8	ENSG00000080573	COL5A3	19:10666450:T:C	rs6511703	545303	5.98642e-05	0.0777203	0.000608889	evSNP1
CD8	ENSG00000176463	SLCO3A1	15:91751605:C:T	rs77737759	-645320	2.0165e-05	0.298232	0.000609435	evSNP1
CD8	ENSG00000086666	ZFAND6	15:80930988:G:A	rs60751371	579078	2.30477e-05	-0.397679	0.000609435	evSNP1
CD8	ENSG00000196391	ZNF774	15:91214309:T:C	rs11855570	318832	2.32594e-05	0.255528	0.000609435	evSNP1
CD8	ENSG00000140368	PSTPIP1	15:77903077:C:T	rs11636780	617377	2.36419e-05	-0.209298	0.000609435	evSNP1
CD8	ENSG00000160999	SH2B2	7:102108012:G:C	rs6971245	179607	4.47128e-05	0.199383	0.000609642	evSNP1
CD8	ENSG00000053328	METTL24	6:110108855:G:T	rs2492979	-570620	3.16963e-05	-0.153716	0.000610153	evSNP1
CD8	ENSG00000153066	TXNDC11	16:12744340:T:C	rs1619525	907606	2.68201e-05	0.161955	0.000612762	evSNP1
CD8	ENSG00000196557	CACNA1H	16:1037524:G:A	rs112722979	-165717	2.71293e-05	0.174924	0.000612762	evSNP1
CD8	ENSG00000184860	SDR42E1	16:81150938:G:C	rs6564824	-894155	2.75117e-05	0.132775	0.000612762	evSNP1
CD8	ENSG00000246627	CACNA1C-AS1	12:2707821:G:A	rs7311147	-92545	4.72454e-05	0.0801043	0.000614964	evSNP1
CD8	ENSG00000156735	BAG4	8:38957187:T:A	rs35245993	923136	5.74359e-05	-0.14504	0.000615385	evSNP1
CD8	ENSG00000006432	MAP3K9	14:70393784:T:C	rs78354791	-882467	6.13686e-05	0.125762	0.000618069	evSNP1
CD8	ENSG00000164889	SLC4A2	7:151500379:C:T	rs4725434	746082	4.63449e-05	0.122453	0.000619973	evSNP1
CD8	ENSG00000043591	ADRB1	10:115844949:C:T	rs686239	41143	4.61714e-05	0.16828	0.000621625	evSNP1
CD8	ENSG00000143776	CDC42BPA	1:228423837:T:C	rs74229370	917662	4.51537e-05	0.156926	0.000623014	evSNP1
CD8	ENSG00000116918	TSNAX	1:232418265:A:T	rs9661583	753866	4.57826e-05	0.260037	0.000623014	evSNP1
CD8	ENSG00000232671	ZNF687-AS1	1:151511268:T:G	rs3811411	256863	4.61279e-05	0.117401	0.000623014	evSNP1
CD8	ENSG00000158711	ELK4	1:205856444:G:C	rs12119706	255354	4.62236e-05	0.394125	0.000623014	evSNP1
CD8	ENSG00000173928	SWSAP1	19:11232199:A:G	rs2569546	-253162	6.18164e-05	-0.167728	0.000623132	evSNP1
CD8	ENSG00000120868	APAF1	12:98854560:C:T	rs73136445	-184359	4.86581e-05	0.260192	0.000623137	evSNP1
CD8	ENSG00000273117	INSIG1-DT	7:155536518:T:G	rs67030275	447267	4.75579e-05	-0.173786	0.000624418	evSNP1
CD8	ENSG00000168421	RHOH	4:40808779:C:A	rs7663370	616106	3.76701e-05	0.18251	0.000624531	evSNP1
CD8	ENSG00000109667	SLC2A9	4:9822674:T:C	rs4697690	-233886	3.95885e-05	0.184768	0.000624531	evSNP1
CD8	ENSG00000245293	CYP2U1-AS1	4:109297685:C:T	rs219462	397730	4.00963e-05	-0.128795	0.000624531	evSNP1
CD8	ENSG00000106392	C1GALT1	7:7607261:A:G	rs79680893	410696	4.85561e-05	-0.261589	0.000625932	evSNP1
CD8	ENSG00000136305	CIDEB	14:25103409:T:C	rs2273843	322773	6.35215e-05	-0.192777	0.000626012	evSNP1
CD8	ENSG00000100485	SOS2	14:49823381:G:A	rs8015711	-874895	6.59223e-05	0.169701	0.000626012	evSNP1
CD8	ENSG00000258738	BAZ1A-AS1	14:36338818:T:C	rs4982318	995269	6.62115e-05	0.130363	0.000626012	evSNP1
CD8	ENSG00000257365	FNTB	14:65473563:A:T	rs72728238	92360	6.74062e-05	0.107571	0.000626012	evSNP1
CD8	ENSG00000165949	IFI27	14:94194673:T:C	rs6575350	-376509	6.81566e-05	-0.130122	0.000626012	evSNP1
CD8	ENSG00000119699	TGFB3	14:75882808:G:C	rs1040325	-566526	7.0787e-05	0.134728	0.000626012	evSNP1
CD8	ENSG00000187621	TCL6	14:95913953:G:A	rs7158617	-202882	7.14569e-05	0.147718	0.000626012	evSNP1
CD8	ENSG00000259118		14:65470267:T:C	rs55656505	-78485	7.20624e-05	0.189703	0.000626012	evSNP1
CD8	ENSG00000211790	TRAV8-4	14:22429926:C:A	rs61981175	67313	7.21882e-05	0.213174	0.000626012	evSNP1
CD8	ENSG00000211895	IGHA1	14:105670559:T:C	rs28477712	-504443	7.35436e-05	-0.247305	0.000626012	evSNP1
CD8	ENSG00000211797	TRAV17	14:23126034:G:A	rs34559058	660256	7.43667e-05	0.168481	0.000626012	evSNP1
CD8	ENSG00000198018	ENTPD7	10:100703007:T:A	rs7099532	-716256	4.86198e-05	-0.104077	0.000626133	evSNP1
CD8	ENSG00000165886	UBTD1	10:98979970:T:G	rs1253428	-278655	4.87749e-05	-0.121095	0.000626133	evSNP1
CD8	ENSG00000178460	MCMDC2	8:68696848:G:A	rs17433963	913864	5.97266e-05	0.105028	0.00062713	evSNP1
CD8	ENSG00000205106	LINC02716	11:45827050:G:C	rs12289963	34067	5.02922e-05	0.139707	0.000627527	evSNP1
CD8	ENSG00000228124	MDN1-AS1	6:90212737:G:A	rs7769333	-170451	3.42154e-05	0.0856685	0.000627843	evSNP1
CD8	ENSG00000180596	H2BC4	6:25364784:C:A	rs75689543	-759370	3.48046e-05	0.237832	0.000627843	evSNP1
CD8	ENSG00000227920		6:36691566:C:T	rs55713615	-821355	3.50614e-05	0.180674	0.000627843	evSNP1
CD8	ENSG00000241484	ARHGAP8	22:44759514:C:T	rs71330747	-338841	3.63129e-05	-0.128208	0.000628873	evSNP1
CD8	ENSG00000205559	CHKB-DT	22:50193909:C:T	rs11913353	-827546	3.92682e-05	0.241333	0.000630573	evSNP1
CD8	ENSG00000243811	APOBEC3D	22:39190096:G:T	rs2294180	-220272	3.97211e-05	0.271477	0.000630573	evSNP1
CD8	ENSG00000272247		3:157653791:G:A	rs10936114	-865933	2.3965e-05	-0.0827732	0.000631951	evSNP1
CD8	ENSG00000268129		3:143080219:G:A	rs12489162	359910	2.5319e-05	0.087418	0.000631951	evSNP1
CD8	ENSG00000085274	MYNN	3:168691674:C:T	rs10936565	-798945	2.55409e-05	-0.21205	0.000631951	evSNP1
CD8	ENSG00000153551	CMTM7	3:32503532:A:G	rs9824865	70369	2.57322e-05	0.236427	0.000631951	evSNP1
CD8	ENSG00000137642	SORL1	11:121076227:G:A	rs12291772	-246685	5.14648e-05	-0.185859	0.000632715	evSNP1
CD8	ENSG00000171798	KNDC1	10:135184126:G:A	rs1049951	210175	5.0508e-05	-0.303964	0.000633645	evSNP1
CD8	ENSG00000242612	DECR2	16:544664:G:A	rs8046866	92838	3.09852e-05	-0.0826772	0.000634652	evSNP1
CD8	ENSG00000102870	ZNF629	16:30497954:C:T	rs113711475	-300569	3.1704e-05	0.193068	0.000634652	evSNP1
CD8	ENSG00000166446	CDYL2	16:80266264:G:A	rs35707714	-571962	3.24781e-05	0.175167	0.000634652	evSNP1
CD8	ENSG00000122390	NAA60	16:3551799:A:C	rs13330501	58188	3.31118e-05	0.22139	0.000634652	evSNP1
CD8	ENSG00000134419	RPS15A	16:18807445:C:T	rs2606562	5740	3.32089e-05	0.136253	0.000634652	evSNP1
CD8	ENSG00000261840		16:31541133:A:G	rs57204609	830754	3.36754e-05	0.213289	0.000634652	evSNP1
CD8	ENSG00000260302	LINC01882	18:12416295:G:T	rs1785658	-359627	8.81985e-05	0.13264	0.000636919	evSNP1
CD8	ENSG00000267249		18:12976655:C:T	rs7228108	305511	9.2206e-05	0.171038	0.000636919	evSNP1
CD8	ENSG00000264278	ZNF236-DT	18:75187124:G:A	rs8086979	652873	9.25137e-05	-0.170889	0.000636919	evSNP1
CD8	ENSG00000141642	ELAC1	18:47504274:A:T	rs12455767	-990087	9.5369e-05	-0.131082	0.000636919	evSNP1
CD8	ENSG00000197046	SIGLEC15	18:44247020:G:T	rs17772115	841543	9.58726e-05	0.0917254	0.000636919	evSNP1
CD8	ENSG00000141428	C18orf21	18:32611261:A:C	rs721881	-940785	9.67696e-05	-0.139283	0.000636919	evSNP1
CD8	ENSG00000134278	SPIRE1	18:12015219:A:C	rs56279901	-642914	9.75631e-05	0.20096	0.000636919	evSNP1
CD8	ENSG00000153339	TRAPPC8	18:28577747:G:T	rs1313578	-955352	0.000100158	0.14434	0.000636919	evSNP1
CD8	ENSG00000206052	DOK6	18:66744974:G:A	rs72963941	-323317	0.000107198	0.11785	0.000636919	evSNP1
CD8	ENSG00000152229	PSTPIP2	18:44350482:T:C	rs59600120	698244	0.000111407	0.256601	0.000636919	evSNP1
CD8	ENSG00000080986	NDC80	18:2584410:T:C	rs952208	12900	0.000114359	0.0992078	0.000636919	evSNP1
CD8	ENSG00000132204	LINC00470	18:2202170:A:G	rs55919776	793825	0.00011445	0.154392	0.000636919	evSNP1
CD8	ENSG00000141627	DYM	18:47231946:C:T	rs12953394	244229	0.000114469	-0.165563	0.000636919	evSNP1
CD8	ENSG00000168000	BSCL2	11:62791541:T:C	rs75989456	314224	5.27414e-05	0.324453	0.000639012	evSNP1
CD8	ENSG00000118263	KLF7	2:208550791:G:A	rs11680151	518800	1.67378e-05	-0.144406	0.000639255	evSNP1
CD8	ENSG00000141384	TAF4B	18:24188204:T:C	rs573698	382304	0.000122235	0.0743754	0.000640087	evSNP1
CD8	ENSG00000166347	CYB5A	18:71066694:G:T	rs7237073	-892557	0.000122823	0.159287	0.000640087	evSNP1
CD8	ENSG00000264575	LINC00526	18:4318545:G:A	rs8089040	-920052	0.000123888	0.11252	0.000640087	evSNP1
CD8	ENSG00000185385	OR7A17	19:14993436:A:G	rs16980065	1172	6.41937e-05	0.0736807	0.000640869	evSNP1
CD8	ENSG00000141994	DUS3L	19:6685945:C:T	rs7257062	894696	6.47113e-05	0.132383	0.000640869	evSNP1
CD8	ENSG00000137767	SQOR	15:46644411:C:T	rs56136003	721065	2.69703e-05	0.212953	0.000642332	evSNP1
CD8	ENSG00000261616	TTC23-AS1	15:100604634:G:A	rs4965573	925112	3.0891e-05	-0.121877	0.000642332	evSNP1
CD8	ENSG00000186073	CDIN1	15:37278147:T:C	rs940093	406335	3.13928e-05	-0.0925555	0.000642332	evSNP1
CD8	ENSG00000166938	DIS3L	15:66867009:T:C	rs17201873	281454	3.23059e-05	-0.187221	0.000642332	evSNP1
CD8	ENSG00000259408		15:33470446:C:T	rs56871166	-678564	3.36382e-05	0.174183	0.000642332	evSNP1
CD8	ENSG00000069974	RAB27A	15:55101912:G:A	rs34000461	-509399	3.66165e-05	0.175526	0.000642332	evSNP1
CD8	ENSG00000256061	DNAAF4	15:54919411:C:G	rs1053864	-881021	3.86544e-05	0.127623	0.000642332	evSNP1
CD8	ENSG00000232653	GOLGA8N	15:33359574:C:A	rs11858145	473917	3.93005e-05	-0.111658	0.000642332	evSNP1
CD8	ENSG00000047346	ATOSA	15:53693785:A:T	rs11632462	691771	4.01566e-05	0.15359	0.000642332	evSNP1
CD8	ENSG00000103653	CSK	15:75474936:C:T	rs17338413	400538	4.15122e-05	-0.367493	0.000642332	evSNP1
CD8	ENSG00000172345	STARD5	15:80639708:A:G	rs58675640	-976816	4.24623e-05	0.126325	0.000642332	evSNP1
CD8	ENSG00000258551		15:92936584:G:A	rs79668601	984646	4.26293e-05	0.179642	0.000642332	evSNP1
CD8	ENSG00000259692	LINC01418	15:82083201:A:C	rs72745943	-80265	4.29144e-05	0.140053	0.000642332	evSNP1
CD8	ENSG00000270108		14:103812482:A:G	rs34768897	-341431	7.84229e-05	0.174991	0.000642831	evSNP1
CD8	ENSG00000197930	ERO1A	14:52344768:T:C	rs12895034	-817850	7.86443e-05	0.165284	0.000642831	evSNP1
CD8	ENSG00000116983	HPCAL4	1:40881041:C:G	rs209606	723680	4.81351e-05	-0.0861261	0.000643184	evSNP1
CD8	ENSG00000197283	SYNGAP1	6:32796793:G:A	rs4148876	-591054	3.79999e-05	0.255934	0.000643506	evSNP1
CD8	ENSG00000260271		6:91842108:A:G	rs9359926	787170	3.80981e-05	0.129696	0.000643506	evSNP1
CD8	ENSG00000166278	C2	6:30993776:A:T	rs115709409	-871786	3.87462e-05	0.118323	0.000643506	evSNP1
CD8	ENSG00000044090	CUL7	6:44021286:C:T	rs9472202	999603	3.9279e-05	0.0930467	0.000643506	evSNP1
CD8	ENSG00000165672	PRDX3	10:121202841:C:G	rs10749320	264496	5.34024e-05	-0.154924	0.00064422	evSNP1
CD8	ENSG00000171206	TRIM8	10:105116465:T:C	rs12770682	712212	5.42756e-05	0.208046	0.00064422	evSNP1
CD8	ENSG00000176236	RPP38-DT	10:15504591:A:G	rs12355407	365273	5.48521e-05	0.118813	0.00064422	evSNP1
CD8	ENSG00000137463	MGARP	4:140815925:T:C	rs17050982	614433	4.26775e-05	0.138598	0.000644534	evSNP1
CD8	ENSG00000014824	SLC30A9	4:42641557:C:G	rs7662745	649068	4.45007e-05	0.181722	0.000644534	evSNP1
CD8	ENSG00000168564	CDKN2AIP	4:185008239:C:G	rs34775364	642495	4.51424e-05	0.188773	0.000644534	evSNP1
CD8	ENSG00000259767		15:84229998:A:G	rs143792862	536910	4.50602e-05	0.189067	0.000645366	evSNP1
CD8	ENSG00000138604	GLCE	15:70339310:G:C	rs76147319	886387	4.77042e-05	0.195408	0.000645366	evSNP1
CD8	ENSG00000188549	CCDC9B	15:39704124:C:T	rs11070198	-929044	4.88905e-05	0.214973	0.000645366	evSNP1
CD8	ENSG00000140455	USP3	15:62834452:A:G	rs12442296	-962341	4.89145e-05	-0.186459	0.000645366	evSNP1
CD8	ENSG00000166823	MESP1	15:89706057:G:A	rs34208786	-588484	5.09607e-05	0.092132	0.000645366	evSNP1
CD8	ENSG00000173575	CHD2	15:92678378:G:T	rs8035166	-748148	5.14623e-05	-0.179841	0.000645366	evSNP1
CD8	ENSG00000184792	OSBP2	22:30782439:T:C	rs56222115	-307330	4.23581e-05	0.170358	0.000645538	evSNP1
CD8	ENSG00000253738	OTUD6B-AS1	8:92919187:T:G	rs1470322	836770	6.37832e-05	-0.175188	0.000645847	evSNP1
CD8	ENSG00000196150	ZNF250	8:146213124:C:A	rs2976472	85571	6.39696e-05	0.12996	0.000645847	evSNP1
CD8	ENSG00000186654	PRR5	22:45916798:C:T	rs136724	852205	4.41093e-05	-0.164851	0.000646371	evSNP1
CD8	ENSG00000138757	G3BP2	4:76816881:C:T	rs9993150	167172	4.6542e-05	-0.182325	0.000646556	evSNP1
CD8	ENSG00000165506	DNAAF2	14:49533246:G:C	rs7144581	-568702	8.05133e-05	-0.212445	0.000648707	evSNP1
CD8	ENSG00000272854		7:107190083:G:A	rs12538254	-30419	5.13161e-05	0.0972404	0.000649699	evSNP1
CD8	ENSG00000131459	GFPT2	5:179301260:A:G	rs272441	-479127	3.94844e-05	-0.182059	0.000649973	evSNP1
CD8	ENSG00000175611	ERCC6L2-AS1	9:98781179:G:A	rs2672813	142920	4.11987e-05	-0.17595	0.00065099	evSNP1
CD8	ENSG00000165702	GFI1B	9:136601110:C:G	rs62572818	780178	4.25954e-05	0.310179	0.00065099	evSNP1
CD8	ENSG00000196152	ZNF79	9:130296410:G:A	rs2247495	109749	4.36472e-05	-0.0753115	0.00065099	evSNP1
CD8	ENSG00000171448	ZBTB26	9:124981669:C:T	rs3793618	-712110	4.47872e-05	0.0610803	0.00065099	evSNP1
CD8	ENSG00000136830	NIBAN2	9:129412546:C:T	rs57114917	-928722	4.52385e-05	0.115596	0.00065099	evSNP1
CD8	ENSG00000136908	DPM2	9:130682755:G:A	rs117723545	-18008	4.64553e-05	0.328811	0.00065099	evSNP1
CD8	ENSG00000232063		9:96867157:A:G	rs10993054	-227601	4.65389e-05	0.182538	0.00065099	evSNP1
CD8	ENSG00000260193	LINC02846	9:138142834:C:T	rs60302316	-858436	4.76064e-05	0.109205	0.00065099	evSNP1
CD8	ENSG00000204991	SPIRE2	16:90080747:C:A	rs112579477	196160	3.55914e-05	0.206849	0.000653992	evSNP1
CD8	ENSG00000137411	VARS2	6:31841009:A:G	rs9267654	964990	4.08045e-05	-0.131186	0.000654572	evSNP1
CD8	ENSG00000116014	KISS1R	19:293828:G:C	rs1077445	-623459	6.72687e-05	-0.0768106	0.000654967	evSNP1
CD8	ENSG00000161681	SHANK1	19:52081452:C:G	rs145492354	858745	6.72952e-05	0.118664	0.000654967	evSNP1
CD8	ENSG00000111752	PHC1	12:8255715:T:C	rs73063399	-810777	5.31373e-05	0.201913	0.000656231	evSNP1
CD8	ENSG00000111731	C2CD5	12:23472203:G:T	rs73085611	774723	5.36578e-05	0.237817	0.000656231	evSNP1
CD8	ENSG00000256576	LINC02361	12:132316200:T:C	rs67277183	-358040	5.37217e-05	-0.229226	0.000656231	evSNP1
CD8	ENSG00000178440	TIMM23B-AGAP6	10:50746301:T:C	rs12242851	-986222	5.83246e-05	0.113904	0.000657141	evSNP1
CD8	ENSG00000272853	SUV39H2-DT	10:14137260:T:C	rs12255673	-783425	5.83331e-05	0.0847822	0.000657141	evSNP1
CD8	ENSG00000140943	MBTPS1	16:84214236:T:C	rs4150161	63725	3.72525e-05	-0.260205	0.000659918	evSNP1
CD8	ENSG00000158805	ZNF276	16:88840662:G:C	rs9936403	-946146	3.77281e-05	0.190332	0.000659918	evSNP1
CD8	ENSG00000168589	DYNLRB2	16:79587940:C:G	rs146369524	-986691	3.94095e-05	0.137676	0.000659918	evSNP1
CD8	ENSG00000260621		16:55762930:A:G	rs168923	-680302	3.95053e-05	-0.24648	0.000659918	evSNP1
CD8	ENSG00000159131	GART	21:34270051:A:G	rs11700855	-645746	0.000149466	-0.240974	0.000661074	evSNP1
CD8	ENSG00000142156	COL6A1	21:47395013:G:A	rs2776406	-6638	0.000151924	0.0784598	0.000661074	evSNP1
CD8	ENSG00000026652	AGPAT4	6:161128617:G:A	rs4252075	-566476	4.213e-05	0.168426	0.000662042	evSNP1
CD8	ENSG00000259092	TRAV30	14:21655446:G:A	rs4981363	-980879	8.43844e-05	0.28583	0.000666783	evSNP1
CD8	ENSG00000072110	ACTN1	14:70262419:C:T	rs36115704	816262	8.51448e-05	0.160188	0.000666783	evSNP1
CD8	ENSG00000126215	XRCC3	14:104328354:C:T	rs140741588	146513	8.63035e-05	0.174296	0.000666783	evSNP1
CD8	ENSG00000132182	NUP210	3:13180372:A:C	rs358380	-281437	2.858e-05	-0.216944	0.000666785	evSNP1
CD8	ENSG00000174840	PDE12	3:56849749:T:C	rs1354034	-692254	2.87476e-05	-0.163834	0.000666785	evSNP1
CD8	ENSG00000137161	CNPY3	6:43888210:C:G	rs34644314	991272	4.3435e-05	-0.412415	0.000668899	evSNP1
CD8	ENSG00000177683	THAP5	7:107842714:A:G	rs10487842	-367480	5.44244e-05	-0.167716	0.000668993	evSNP1
CD8	ENSG00000164877	MICALL2	7:499716:G:C	rs36190930	-999422	5.47272e-05	0.110191	0.000668993	evSNP1
CD8	ENSG00000172578	KLHL6	3:183198419:T:G	rs75436685	-75058	2.97279e-05	0.139792	0.000669886	evSNP1
CD8	ENSG00000144791	LIMD1	3:45810138:C:T	rs720626	213252	3.04858e-05	-0.302933	0.000669886	evSNP1
CD8	ENSG00000234127	TRIM26	6:31109943:A:G	rs3132540	928739	4.47862e-05	-0.185211	0.000670374	evSNP1
CD8	ENSG00000137404	NRM	6:31279908:G:A	rs9264979	620711	4.55463e-05	-0.11749	0.000670374	evSNP1
CD8	ENSG00000112599	GUCA1B	6:43076556:G:A	rs61169091	913902	4.61427e-05	0.101206	0.000670374	evSNP1
CD8	ENSG00000211795	TRAV8-6	14:22340647:G:T	rs12431693	-106052	8.80165e-05	0.101549	0.000670828	evSNP1
CD8	ENSG00000168264	IRF2BP2	1:233790285:G:T	rs780075	-954986	5.12001e-05	-0.176996	0.000673344	evSNP1
CD8	ENSG00000225762	LINC01389	1:48845454:G:A	rs72679332	971305	5.15967e-05	0.124577	0.000673344	evSNP1
CD8	ENSG00000236528		1:26665991:C:G	rs6675432	479887	5.23322e-05	-0.0968148	0.000673344	evSNP1
CD8	ENSG00000232912	RERE-AS1	1:9414397:G:A	rs733892	929692	5.2752e-05	0.0901631	0.000673344	evSNP1
CD8	ENSG00000272668		1:160158134:T:C	rs56393516	321390	5.34687e-05	0.0877674	0.000673344	evSNP1
CD8	ENSG00000162664	ZNF326	1:89910216:T:C	rs72955831	-550455	5.35072e-05	0.344658	0.000673344	evSNP1
CD8	ENSG00000232586	KIAA1614-AS1	1:181844486:A:C	rs80233420	920463	5.42083e-05	0.140762	0.000673344	evSNP1
CD8	ENSG00000173207	CKS1B	1:154997491:C:T	rs6667285	50362	5.43444e-05	0.320777	0.000673344	evSNP1
CD8	ENSG00000234915		1:212759493:C:A	rs6674072	254438	5.4363e-05	0.133434	0.000673344	evSNP1
CD8	ENSG00000058799	YIPF1	1:55142111:G:T	rs12121673	785704	5.47363e-05	0.184095	0.000673344	evSNP1
CD8	ENSG00000130598	TNNI2	11:2625062:G:A	rs12797641	764843	5.64326e-05	0.102856	0.000673966	evSNP1
CD8	ENSG00000168175	MAPK1IP1L	14:56433179:C:A	rs8005912	914830	8.96374e-05	0.27863	0.000674073	evSNP1
CD8	ENSG00000114745	GORASP1	3:39820225:G:A	rs9870036	670371	3.21538e-05	0.120707	0.0006743	evSNP1
CD8	ENSG00000251287	ALG1L2	3:129603906:C:T	rs62265602	-196768	3.23018e-05	0.163788	0.0006743	evSNP1
CD8	ENSG00000154144	TBRG1	11:124965133:A:T	rs4935904	472401	5.77922e-05	0.26662	0.000674402	evSNP1
CD8	ENSG00000129158	SERGEF	11:18743286:G:T	rs74469339	708577	5.87469e-05	0.266014	0.000674402	evSNP1
CD8	ENSG00000224077		11:116611827:A:T	rs180349	-357876	5.88892e-05	-0.0777978	0.000674402	evSNP1
CD8	ENSG00000236519	LINC01424	21:45636404:G:A	rs4610150	-586088	0.00015924	0.21649	0.000674677	evSNP1
CD8	ENSG00000188868	ZNF563	19:13390331:A:G	rs6511854	945797	6.99703e-05	-0.1702	0.000675184	evSNP1
CD8	ENSG00000233547		10:115094395:T:A	rs75019766	382761	6.11653e-05	0.169876	0.000675265	evSNP1
CD8	ENSG00000215712	TMEM242	6:157969924:G:T	rs34704715	225291	4.7563e-05	0.162933	0.000678213	evSNP1
CD8	ENSG00000164751	PEX2	8:77104578:C:A	rs2383968	-808702	6.85559e-05	0.154617	0.000679092	evSNP1
CD8	ENSG00000083168	KAT6A	8:41873421:G:T	rs118112432	-36087	6.99069e-05	0.367616	0.000679651	evSNP1
CD8	ENSG00000228300	FAM174C	19:401818:G:A	rs731714	-873208	7.15033e-05	-0.174024	0.000680264	evSNP1
CD8	ENSG00000104897	SF3A2	19:2503628:G:A	rs11084943	267108	7.19892e-05	-0.171824	0.000680264	evSNP1
CD8	ENSG00000268401		19:46938483:C:T	rs8100952	407571	7.23044e-05	0.0921884	0.000680264	evSNP1
CD8	ENSG00000226849		1:12037243:A:G	rs11588109	908715	5.66627e-05	0.155426	0.000680337	evSNP1
CD8	ENSG00000203325		1:32003437:G:A	rs4072886	-535638	5.6697e-05	0.148892	0.000680337	evSNP1
CD8	ENSG00000162877	PM20D1	1:205311066:C:T	rs55767016	-508194	5.70923e-05	0.0834824	0.000680337	evSNP1
CD8	ENSG00000197241	SLC2A7	1:9054049:A:T	rs11121289	-32355	5.85537e-05	0.0802817	0.000680337	evSNP1
CD8	ENSG00000143498	TAF1A	1:223607216:T:C	rs12044308	843941	5.86394e-05	0.0849901	0.000680337	evSNP1
CD8	ENSG00000186564	FOXD2	1:48606878:G:A	rs12741362	705189	5.89502e-05	-0.0971553	0.000680337	evSNP1
CD8	ENSG00000197989	SNHG12	1:28853340:G:C	rs2853721	-56155	5.90764e-05	0.177075	0.000680337	evSNP1
CD8	ENSG00000116213	WRAP73	1:3437665:C:A	rs2821072	-131660	6.00171e-05	-0.201907	0.000680337	evSNP1
CD8	ENSG00000224985		1:161691617:G:A	rs2089084	562478	6.02907e-05	0.22801	0.000680337	evSNP1
CD8	ENSG00000116731	PRDM2	1:14379022:G:T	rs4662096	352329	6.03607e-05	-0.17554	0.000680337	evSNP1
CD8	ENSG00000116809	ZBTB17	1:17289911:C:T	rs6691985	987284	6.0497e-05	0.13525	0.000680337	evSNP1
CD8	ENSG00000135749	PCNX2	1:233779802:A:G	rs6668745	348343	6.05719e-05	0.144507	0.000680337	evSNP1
CD8	ENSG00000241163	LINC00877	3:72295941:C:G	rs35459613	4225	3.34838e-05	0.174811	0.000681927	evSNP1
CD8	ENSG00000136826	KLF4	9:110702973:C:T	rs1888617	450210	5.11236e-05	0.123557	0.000683197	evSNP1
CD8	ENSG00000213741	RPS29	14:50858901:C:T	rs12893070	793493	9.25544e-05	0.146558	0.00068446	evSNP1
CD8	ENSG00000100450	GZMH	14:24304391:A:G	rs8003764	-774514	9.34458e-05	-0.138457	0.00068446	evSNP1
CD8	ENSG00000205683	DPF3	14:74252993:A:G	rs929450	892184	9.47182e-05	-0.143993	0.000684886	evSNP1
CD8	ENSG00000110171	TRIM3	11:5590804:T:C	rs61892472	-904885	6.06288e-05	0.160865	0.000684942	evSNP1
CD8	ENSG00000272273	IER3-AS1	6:29824108:T:C	rs73745607	-886598	4.89606e-05	0.136509	0.000685449	evSNP1
CD8	ENSG00000230415	LINC01786	1:881918:G:A	rs35471880	-328685	6.2002e-05	0.253237	0.000685738	evSNP1
CD8	ENSG00000158966	CACHD1	1:64698894:G:C	rs142750991	-237534	6.23388e-05	-0.072681	0.000685738	evSNP1
CD8	ENSG00000163125	RPRD2	1:151119745:G:C	rs3811402	784178	6.238e-05	0.284426	0.000685738	evSNP1
CD8	ENSG00000105642	KCNN1	19:17269162:G:A	rs3786512	-792940	7.36338e-05	0.0948657	0.000687046	evSNP1
CD8	ENSG00000166181	API5	11:43701784:C:T	rs12224705	368271	6.17446e-05	-0.172322	0.000688247	evSNP1
CD8	ENSG00000161835	TAMALIN	12:52577485:C:T	rs10444538	176761	5.72756e-05	0.0829674	0.000689042	evSNP1
CD8	ENSG00000233461		1:230882213:T:C	rs12095859	-782089	6.31431e-05	0.256758	0.000689238	evSNP1
CD8	ENSG00000181215	C4orf50	4:6511880:C:T	rs73207898	520335	5.22933e-05	0.127448	0.000690761	evSNP1
CD8	ENSG00000173013	CFAP184	4:6941858:C:A	rs11723716	-102870	5.37516e-05	-0.071567	0.000690761	evSNP1
CD8	ENSG00000273447		4:109806759:A:G	rs77392124	-806401	5.40554e-05	0.0823156	0.000690761	evSNP1
CD8	ENSG00000170871	KIAA0232	4:6859439:A:G	rs6845772	76337	5.50996e-05	0.246497	0.000690761	evSNP1
CD8	ENSG00000169992	NLGN2	17:6962511:T:G	rs4796366	-345682	2.28586e-05	-0.108457	0.000692958	evSNP1
CD8	ENSG00000109063	MYH3	17:9762350:C:T	rs12936786	-798276	2.36816e-05	0.1202	0.000692958	evSNP1
CD8	ENSG00000264754		17:64725497:G:A	rs112646765	-795100	2.50581e-05	0.120678	0.000692958	evSNP1
CD8	ENSG00000167280	ENGASE	17:77098897:T:C	rs11868436	27876	2.50711e-05	0.230465	0.000692958	evSNP1
CD8	ENSG00000108604	SMARCD2	17:61560986:A:T	rs4312	-359439	2.56847e-05	-0.283041	0.000692958	evSNP1
CD8	ENSG00000181222	POLR2A	17:8017313:A:T	rs7225873	629628	2.64249e-05	0.238163	0.000692958	evSNP1
CD8	ENSG00000186074	CD300LF	17:71735715:G:T	rs899595	-973402	2.75306e-05	0.147578	0.000692958	evSNP1
CD8	ENSG00000180616	SSTR2	17:70858149:T:C	rs76633301	-303002	2.78198e-05	0.0926936	0.000692958	evSNP1
CD8	ENSG00000169727	GPS1	17:80812436:A:G	rs57157811	803869	2.78932e-05	-0.330196	0.000692958	evSNP1
CD8	ENSG00000141219	MTNAP1	17:71756781:C:T	rs11869466	528409	2.83782e-05	0.148805	0.000692958	evSNP1
CD8	ENSG00000214999		17:7725660:C:A	rs112846834	-257140	2.89554e-05	0.0943629	0.000692958	evSNP1
CD8	ENSG00000263731		17:80517489:G:C	rs72861098	678507	2.89972e-05	0.120102	0.000692958	evSNP1
CD8	ENSG00000072694	FCGR2B	1:162267719:C:A	rs73021429	716618	6.39747e-05	0.182715	0.000693433	evSNP1
CD8	ENSG00000139131	YARS2	12:32323357:A:G	rs10506083	-585479	5.87238e-05	0.135129	0.000693968	evSNP1
CD8	ENSG00000256262	USP30-AS1	12:109325240:A:G	rs7301431	-166517	5.9433e-05	0.156663	0.000693968	evSNP1
CD8	ENSG00000110880	CORO1C	12:108708912:C:A	rs11113811	-416460	6.04172e-05	0.127802	0.000695235	evSNP1
CD8	ENSG00000272721	EIF2B5-DT	3:184210178:G:C	rs148820583	357152	3.5303e-05	0.203419	0.000695769	evSNP1
CD8	ENSG00000161204	ABCF3	3:184323580:G:A	rs13065087	419769	3.583e-05	0.19274	0.000695769	evSNP1
CD8	ENSG00000170092	SPDYE5	7:75971666:C:A	rs77350324	848265	5.80105e-05	0.154939	0.000697109	evSNP1
CD8	ENSG00000271653		3:36406123:A:G	rs75388179	-852147	3.72978e-05	0.18036	0.00069768	evSNP1
CD8	ENSG00000172046	USP19	3:48525955:T:A	rs6442126	-632416	3.75995e-05	0.117974	0.00069768	evSNP1
CD8	ENSG00000161243	FBXO27	19:40522563:G:C	rs56004919	999138	7.5425e-05	0.263923	0.00069799	evSNP1
CD8	ENSG00000260805		1:212652970:T:C	rs12129531	-78205	6.49808e-05	0.0787657	0.000699447	evSNP1
CD8	ENSG00000162433	AK4	1:65593227:C:T	rs2375594	-20005	6.62385e-05	0.20556	0.000701083	evSNP1
CD8	ENSG00000237605	DYRK3-AS1	1:207146906:T:C	rs77291188	337939	6.64355e-05	0.165697	0.000701083	evSNP1
CD8	ENSG00000142634	EFHD2	1:15600049:T:C	rs10927757	-136342	6.6753e-05	0.169041	0.000701083	evSNP1
CD8	ENSG00000230470		1:183763281:T:A	rs12092728	-614190	6.69421e-05	0.181374	0.000701083	evSNP1
CD8	ENSG00000260698		1:247769062:A:G	rs61748963	923652	6.74417e-05	0.0815317	0.000701575	evSNP1
CD8	ENSG00000146828	SLC12A9	7:100810667:G:T	rs56194085	386225	6.03094e-05	-0.192177	0.000702061	evSNP1
CD8	ENSG00000087087	SRRT	7:99745585:T:G	rs144305120	-727148	6.14017e-05	0.305121	0.000702061	evSNP1
CD8	ENSG00000196329	GIMAP5	7:151285295:G:A	rs7811398	865954	6.2521e-05	0.325556	0.000702061	evSNP1
CD8	ENSG00000170265	ZNF282	7:149543269:C:T	rs62621204	650692	6.56607e-05	0.12473	0.000702061	evSNP1
CD8	ENSG00000105887	MTPN	7:136380692:T:C	rs115145944	718591	6.56822e-05	0.393239	0.000702061	evSNP1
CD8	ENSG00000172336	POP7	7:100681221:G:C	rs147785825	377545	6.62737e-05	-0.346435	0.000702061	evSNP1
CD8	ENSG00000233705	SLC26A4-AS1	7:108044106:G:A	rs17155687	741510	6.74903e-05	0.180698	0.000702061	evSNP1
CD8	ENSG00000160991	ORAI2	7:101921851:G:A	rs56132647	-151702	6.80709e-05	0.32843	0.000702061	evSNP1
CD8	ENSG00000214309	MBLAC1	7:99597523:C:T	rs71569528	-126794	6.81227e-05	0.0980613	0.000702061	evSNP1
CD8	ENSG00000002933	TMEM176A	7:150917376:G:A	rs12538502	419885	6.99808e-05	0.127631	0.000702061	evSNP1
CD8	ENSG00000243836	WDR86-AS1	7:151085596:G:A	rs4726021	-20651	7.01849e-05	0.201971	0.000702061	evSNP1
CD8	ENSG00000240230	COX19	7:323785:A:G	rs140716208	-691450	7.15074e-05	0.229294	0.000702061	evSNP1
CD8	ENSG00000176125	UFSP1	7:101142190:C:T	rs12538381	654851	7.20568e-05	0.143068	0.000702061	evSNP1
CD8	ENSG00000180233	ZNRF2	7:29350007:T:C	rs190392	-973916	7.22855e-05	-0.191161	0.000702061	evSNP1
CD8	ENSG00000266990		19:1515005:T:C	rs60623932	512249	7.78372e-05	0.125867	0.000703437	evSNP1
CD8	ENSG00000229676	ZNF492	19:23536788:A:G	rs111422426	719662	7.82094e-05	0.116474	0.000703437	evSNP1
CD8	ENSG00000268536		19:5330288:C:A	rs79587719	539069	7.83284e-05	0.103287	0.000703437	evSNP1
CD8	ENSG00000129911	KLF16	19:2280223:G:A	rs8106532	416656	7.92661e-05	0.188167	0.000703437	evSNP1
CD8	ENSG00000104853	CLPTM1	19:45779635:T:C	rs345409	321793	7.95051e-05	-0.16425	0.000703437	evSNP1
CD8	ENSG00000005206	SPPL2B	19:3026867:T:C	rs34181478	698253	7.98782e-05	-0.132823	0.000703437	evSNP1
CD8	ENSG00000197937	ZNF347	19:54306869:C:T	rs6509826	644541	8.12927e-05	0.0907357	0.000703437	evSNP1
CD8	ENSG00000188493	ACTMAP	19:40404527:G:C	rs1599914262	-852931	8.27638e-05	0.205249	0.000703437	evSNP1
CD8	ENSG00000104894	CD37	19:50451989:T:C	rs383441	613561	8.32312e-05	0.178752	0.000703437	evSNP1
CD8	ENSG00000269386	RAB11B-AS1	19:8398006:C:T	rs7249069	-57563	8.50372e-05	-0.216943	0.000703437	evSNP1
CD8	ENSG00000142530	GARIN5A	19:50887087:C:T	rs3219281	-92923	8.50713e-05	0.0766171	0.000703437	evSNP1
CD8	ENSG00000105771	SMG9	19:44209527:G:A	rs10412345	-49615	8.51585e-05	0.127065	0.000703437	evSNP1
CD8	ENSG00000130479	MAP1S	19:18203841:A:G	rs433821	373790	8.60272e-05	-0.139989	0.000703437	evSNP1
CD8	ENSG00000267289	PIN1-DT	19:10391009:A:T	rs5030366	445320	8.6875e-05	0.251019	0.000703437	evSNP1
CD8	ENSG00000175691	ZNF77	19:3227102:C:T	rs312058	282133	8.71991e-05	0.0752371	0.000703437	evSNP1
CD8	ENSG00000105364	MRPL4	19:10591276:G:A	rs62131889	228699	8.72566e-05	0.199539	0.000703437	evSNP1
CD8	ENSG00000153885	KCTD15	19:34374803:G:A	rs59688847	87965	8.77373e-05	0.17666	0.000703437	evSNP1
CD8	ENSG00000083817	ZNF416	19:57139055:G:A	rs4801348	-951240	8.81703e-05	0.0689324	0.000703437	evSNP1
CD8	ENSG00000161860	SYCE2	19:12683958:G:A	rs79203624	-346132	8.8193e-05	0.101156	0.000703437	evSNP1
CD8	ENSG00000142556	ZNF614	19:52972806:G:T	rs11667947	439313	8.9114e-05	0.069361	0.000703437	evSNP1
CD8	ENSG00000197928	ZNF677	19:52882993:G:A	rs7248503	-875158	8.96919e-05	-0.169373	0.000703437	evSNP1
CD8	ENSG00000105289	TJP3	19:3181066:C:T	rs3746070	-527041	8.9844e-05	0.150578	0.000703437	evSNP1
CD8	ENSG00000011304	PTBP1	19:692347:C:T	rs62131271	-104728	9.03439e-05	-0.286008	0.000703437	evSNP1
CD8	ENSG00000008516	MMP25	16:2991354:T:G	rs1029442	-105328	4.4865e-05	0.142505	0.000704606	evSNP1
CD8	ENSG00000125170	DOK4	16:57069507:A:G	rs73546834	-451732	4.48983e-05	0.143484	0.000704606	evSNP1
CD8	ENSG00000102858	MGRN1	16:5556569:C:T	rs12932752	890075	4.50565e-05	-0.352674	0.000704606	evSNP1
CD8	ENSG00000119471	HSDL2	9:114303832:G:A	rs75822146	-838385	5.47466e-05	0.292583	0.000704634	evSNP1
CD8	ENSG00000203321	CARNMT1-AS1	9:77431364:G:T	rs7038344	-136520	5.51244e-05	-0.136726	0.000704634	evSNP1
CD8	ENSG00000105726	ATP13A1	19:18984610:A:G	rs3746265	-789892	9.13023e-05	0.140296	0.00070603	evSNP1
CD8	ENSG00000155463	OXA1L	14:22784548:A:T	rs2157014	-451183	9.89565e-05	-0.224214	0.000706474	evSNP1
CD8	ENSG00000176438	SYNE3	14:95363904:C:T	rs1956349	-578269	0.000100216	0.14775	0.00070652	evSNP1
CD8	ENSG00000150776	NKAPD1	11:112640210:G:A	rs34374690	695400	6.45985e-05	0.218183	0.000706703	evSNP1
CD8	ENSG00000110107	PRPF19	11:61435742:A:G	rs903778	761682	6.67425e-05	-0.156265	0.000706703	evSNP1
CD8	ENSG00000256006		11:17812540:T:G	rs12793095	-614616	6.73149e-05	0.111823	0.000706703	evSNP1
CD8	ENSG00000170325	PRDM10	11:129867348:G:A	rs4937477	-5382	6.79117e-05	0.137283	0.000706703	evSNP1
CD8	ENSG00000099849	RASSF7	11:279214:G:C	rs760058	-281190	6.79563e-05	-0.177161	0.000706703	evSNP1
CD8	ENSG00000184743	ATL3	11:62712527:A:G	rs72931369	-726866	6.84724e-05	0.235435	0.000706703	evSNP1
CD8	ENSG00000197045	GMFB	14:55167372:G:A	rs17729954	211458	0.000101843	-0.326152	0.000709129	evSNP1
CD8	ENSG00000260751		16:24434492:C:T	rs6497741	854498	4.63268e-05	0.236079	0.000709379	evSNP1
CD8	ENSG00000182310	SPACA6	19:52712165:T:C	rs76713599	515572	9.25421e-05	0.187282	0.000710749	evSNP1
CD8	ENSG00000078140	UBE2K	4:40447356:G:A	rs10018317	747692	5.8083e-05	-0.198096	0.000710825	evSNP1
CD8	ENSG00000154065	ANKRD29	18:20870160:C:T	rs8089335	-372689	0.000141114	0.0867787	0.000712135	evSNP1
CD8	ENSG00000165661	QSOX2	9:139384654:T:C	rs111381338	246967	5.71603e-05	0.135729	0.000713021	evSNP1
CD8	ENSG00000136940	PDCL	9:124890850:C:T	rs74581861	-700060	5.88074e-05	0.305098	0.000713021	evSNP1
CD8	ENSG00000234676	IFT74-AS1	9:27275549:T:C	rs188520198	319256	6.06114e-05	0.125613	0.000713021	evSNP1
CD8	ENSG00000165244	ZNF367	9:99137815:A:T	rs149401918	-42796	6.17406e-05	0.155478	0.000713021	evSNP1
CD8	ENSG00000131669	NINJ1	9:95256715:C:G	rs117725755	-639855	6.22613e-05	0.3628	0.000713021	evSNP1
CD8	ENSG00000165209	STRBP	9:126864124:G:T	rs12377298	833269	6.30562e-05	0.239443	0.000713021	evSNP1
CD8	ENSG00000161960	EIF4A1	17:7337488:C:T	rs34280588	-138536	3.07077e-05	-0.182733	0.00071549	evSNP1
CD8	ENSG00000166349	RAG1	11:36146060:C:A	rs11033441	-386199	7.0703e-05	0.139346	0.000715856	evSNP1
CD8	ENSG00000185187	SIGIRR	11:1086163:C:A	rs7926689	668708	7.10719e-05	0.197059	0.000715856	evSNP1
CD8	ENSG00000260196		11:17541798:G:A	rs7129173	139602	7.19385e-05	0.170006	0.000715959	evSNP1
CD8	ENSG00000237940	LINC01238	2:242129831:A:G	rs4675826	-783003	1.95243e-05	0.152284	0.000718059	evSNP1
CD8	ENSG00000111790	FGFR1OP2	12:26689660:G:C	rs113470559	-401656	6.38706e-05	-0.294465	0.000718992	evSNP1
CD8	ENSG00000139718	SETD1B	12:121682207:G:A	rs28360478	-559879	6.46946e-05	0.192555	0.000718992	evSNP1
CD8	ENSG00000130038	CRACR2A	12:4086274:G:T	rs599781	212289	6.53626e-05	0.179482	0.000718992	evSNP1
CD8	ENSG00000257221		12:109309971:C:A	rs7975694	287508	6.61038e-05	0.0632847	0.000718992	evSNP1
CD8	ENSG00000137266	SLC22A23	6:3881650:G:T	rs12190408	424394	5.23111e-05	0.141852	0.000719278	evSNP1
CD8	ENSG00000160223	ICOSLG	21:45697755:A:G	rs2105662	36906	0.000174612	0.0795479	0.000720833	evSNP1
CD8	ENSG00000242861		1:225899053:G:T	rs55894909	-135170	6.99404e-05	0.1567	0.000721206	evSNP1
CD8	ENSG00000158615	PPP1R15B	1:203614603:A:G	rs11240649	-766316	7.02594e-05	-0.184457	0.000721206	evSNP1
CD8	ENSG00000169495	HTRA4	8:39195489:G:A	rs7000147	363806	7.57053e-05	0.070998	0.000721571	evSNP1
CD8	ENSG00000147604	RPL7	8:73419035:G:T	rs4738263	-788989	7.69675e-05	-0.18222	0.000721571	evSNP1
CD8	ENSG00000236830	CBR3-AS1	21:38353351:G:A	rs8130102	824736	0.000183479	-0.102838	0.000721684	evSNP1
CD8	ENSG00000160218	TRAPPC10	21:44606517:T:C	rs13048578	-825683	0.000189813	-0.143697	0.000721684	evSNP1
CD8	ENSG00000160305	DIP2A	21:47433988:G:A	rs62211781	-444824	0.000200198	0.320449	0.000721684	evSNP1
CD8	ENSG00000156253	RWDD2B	21:29720510:C:T	rs1236414	-671189	0.00020058	0.16026	0.000721684	evSNP1
CD8	ENSG00000166979	EVA1C	21:33304246:A:G	rs57560507	-480068	0.000201456	0.24726	0.000721684	evSNP1
CD8	ENSG00000159128	IFNGR2	21:35690786:T:A	rs2834442	915584	0.000201713	-0.0993991	0.000721684	evSNP1
CD8	ENSG00000160318	CLDND2	19:51436255:T:G	rs1701910	-436002	9.48433e-05	0.166976	0.000722409	evSNP1
CD8	ENSG00000266964	FXYD1	19:35770174:A:G	rs12742	140462	9.53401e-05	0.158536	0.000722409	evSNP1
CD8	ENSG00000229043	ZFAND2A-DT	7:1609688:G:A	rs12702939	409678	7.7521e-05	-0.0932874	0.000724884	evSNP1
CD8	ENSG00000105993	DNAJB6	7:157550837:T:G	rs2952648	422762	7.86435e-05	-0.215614	0.000724884	evSNP1
CD8	ENSG00000226581	LINC02848	7:64310110:G:A	rs10245594	948909	7.87054e-05	-0.142803	0.000724884	evSNP1
CD8	ENSG00000105835	NAMPT	7:105690944:G:A	rs3857826	-235828	7.87251e-05	0.175473	0.000724884	evSNP1
CD8	ENSG00000197050	ZNF420	19:36901010:T:C	rs2271844	-597749	9.65504e-05	-0.111758	0.000724938	evSNP1
CD8	ENSG00000267508	ZNF285	19:45635036:A:T	rs76984261	729262	9.74674e-05	0.120877	0.000724938	evSNP1
CD8	ENSG00000233927	RPS28	19:8469738:C:T	rs2967605	83696	9.81976e-05	-0.219471	0.000724938	evSNP1
CD8	ENSG00000204611	ZNF616	19:53404428:A:T	rs7256382	761253	9.82423e-05	0.0910091	0.000724938	evSNP1
CD8	ENSG00000197696	NMB	15:85716213:C:T	rs7172266	514419	6.03029e-05	-0.141923	0.000725168	evSNP1
CD8	ENSG00000183475	ASB7	15:100272454:C:T	rs882051	-870285	6.36659e-05	0.23443	0.000725168	evSNP1
CD8	ENSG00000166145	SPINT1	15:41096178:C:T	rs7177218	-40038	6.37482e-05	0.0953284	0.000725168	evSNP1
CD8	ENSG00000172349	IL16	15:82398217:A:G	rs950419	946301	6.50685e-05	0.334921	0.000725168	evSNP1
CD8	ENSG00000261423	TMEM202-AS1	15:73334233:G:T	rs8040384	566724	6.57354e-05	-0.0696529	0.000725168	evSNP1
CD8	ENSG00000140474	ULK3	15:75281132:C:T	rs34965545	145445	6.77241e-05	-0.151105	0.000725168	evSNP1
CD8	ENSG00000259251	VPS13C-DT	15:61765790:T:A	rs12898590	-586912	6.8766e-05	0.112907	0.000725168	evSNP1
CD8	ENSG00000123684	LPGAT1	1:212406670:C:A	rs72752336	402556	7.12203e-05	0.193312	0.00072626	evSNP1
CD8	ENSG00000105339	DENND3	8:142131828:C:T	rs57552733	4451	7.90117e-05	-0.121119	0.000727739	evSNP1
CD8	ENSG00000164919	COX6C	8:100338448:A:G	rs3110396	-567842	8.04421e-05	-0.216247	0.00072814	evSNP1
CD8	ENSG00000264672	SEPTIN4-AS1	17:56016609:T:C	rs62081792	-580589	3.20467e-05	0.209783	0.000728476	evSNP1
CD8	ENSG00000140750	ARHGAP17	16:24670553:G:T	rs802758	-356434	5.05821e-05	0.148069	0.000729824	evSNP1
CD8	ENSG00000175595	ERCC4	16:14660372:T:C	rs72481086	646358	5.06751e-05	0.267543	0.000729824	evSNP1
CD8	ENSG00000133392	MYH11	16:15845100:G:C	rs4781685	-105790	5.14962e-05	0.137166	0.000729824	evSNP1
CD8	ENSG00000006007	GDE1	16:20184767:C:T	rs113930590	651300	5.16338e-05	0.250826	0.000729824	evSNP1
CD8	ENSG00000211817	TRAV38-2DV8	14:22756111:G:A	rs112841806	7123	0.000106341	0.194352	0.000731416	evSNP1
CD8	ENSG00000112031	MTRF1L	6:152644476:A:C	rs12206044	-679344	5.41746e-05	-0.15316	0.000731832	evSNP1
CD8	ENSG00000249572	TARS1-DT	5:32985814:T:C	rs13354666	-454911	4.57236e-05	0.156741	0.000733342	evSNP1
CD8	ENSG00000152705	CATSPER3	5:134533723:A:G	rs58280442	230127	4.68334e-05	0.190283	0.000733342	evSNP1
CD8	ENSG00000183662	TAFA1	3:67795624:T:A	rs12636165	-257735	4.05974e-05	0.1789	0.000736931	evSNP1
CD8	ENSG00000244676		21:19716399:T:A	rs78573401	550594	0.000211994	0.167089	0.000737571	evSNP1
CD8	ENSG00000224905		21:15834087:T:C	rs76041819	434345	0.000215316	0.164611	0.000737571	evSNP1
CD8	ENSG00000088053	GP6	19:55064515:C:T	rs7256693	-485117	0.000100609	-0.165442	0.000737578	evSNP1
CD8	ENSG00000180822	PSMG4	6:3203533:G:A	rs79991821	-28104	5.5681e-05	0.31137	0.000739213	evSNP1
CD8	ENSG00000211809	TRAV27	14:23242980:A:G	rs11568422	627031	0.000109589	0.119119	0.000739574	evSNP1
CD8	ENSG00000087299	L2HGDH	14:51251988:T:G	rs12436213	472722	0.000110149	0.207812	0.000739574	evSNP1
CD8	ENSG00000176401	EID2B	19:39982962:G:T	rs8100998	-40532	0.000101997	-0.189953	0.000739905	evSNP1
CD8	ENSG00000105255	FSD1	19:4654163:A:C	rs8110873	349566	0.000102237	0.108205	0.000739905	evSNP1
CD8	ENSG00000065882	TBC1D1	4:37569219:T:C	rs28386814	-323489	6.25908e-05	0.184709	0.000740466	evSNP1
CD8	ENSG00000245322	H2AZ1-DT	4:100787233:C:A	rs77036069	-83930	6.80842e-05	0.158643	0.000740466	evSNP1
CD8	ENSG00000145428	RNF175	4:153928020:A:G	rs72725655	-753367	6.87291e-05	0.117814	0.000740466	evSNP1
CD8	ENSG00000155275	TRMT44	4:7935792:G:A	rs73088390	-502075	6.9603e-05	0.182085	0.000740466	evSNP1
CD8	ENSG00000273472		4:141487400:T:C	rs13128910	-190282	7.01592e-05	0.175348	0.000740466	evSNP1
CD8	ENSG00000138669	PRKG2	4:82742129:A:T	rs542530	605911	7.02193e-05	0.113274	0.000740466	evSNP1
CD8	ENSG00000109618	SEPSECS	4:25089469:T:A	rs73252514	-72735	7.07263e-05	0.240532	0.000740466	evSNP1
CD8	ENSG00000245213	GALNT7-DT	4:175052445:G:A	rs876608	961642	7.20957e-05	0.0981801	0.000740466	evSNP1
CD8	ENSG00000249307	LINC01088	4:79522598:T:C	rs6844356	-370304	7.46393e-05	0.222332	0.000740466	evSNP1
CD8	ENSG00000269921		4:57500956:A:G	rs58153310	247165	7.63655e-05	0.0913975	0.000740466	evSNP1
CD8	ENSG00000138639	ARHGAP24	4:87032694:G:A	rs6531897	636427	7.85919e-05	0.113652	0.000740466	evSNP1
CD8	ENSG00000109787	KLF3	4:39128073:A:G	rs2566162	462256	7.93494e-05	0.221195	0.000740466	evSNP1
CD8	ENSG00000170891	CYTL1	4:5982549:T:A	rs11939570	961350	8.25926e-05	-0.285604	0.000740466	evSNP1
CD8	ENSG00000174720	LARP7	4:113867271:A:G	rs9996317	309151	8.26188e-05	0.19314	0.000740466	evSNP1
CD8	ENSG00000168826	ZBTB49	4:3452248:G:A	rs10005839	-839676	8.48188e-05	-0.142757	0.000740466	evSNP1
CD8	ENSG00000196951	SCOC-AS1	4:141622371:A:G	rs1545973	327836	8.55039e-05	0.112177	0.000740466	evSNP1
CD8	ENSG00000174130	TLR6	4:38181263:A:G	rs17423006	-677175	8.6173e-05	0.22504	0.000740466	evSNP1
CD8	ENSG00000164305	CASP3	4:186473660:A:G	rs1485453	902997	8.64357e-05	-0.17888	0.000740466	evSNP1
CD8	ENSG00000129480	DTD2	14:32805045:C:T	rs8009980	878329	0.00011231	-0.139199	0.000740887	evSNP1
CD8	ENSG00000066427	ATXN3	14:92893880:A:G	rs12588761	320915	0.000112972	-0.15953	0.000740887	evSNP1
CD8	ENSG00000161547	SRSF2	17:75015617:C:T	rs4789403	282161	3.34172e-05	0.256827	0.000741544	evSNP1
CD8	ENSG00000115523	GNLY	2:85932948:T:C	rs11126996	20650	2.28555e-05	-0.156226	0.000741883	evSNP1
CD8	ENSG00000091436	MAP3K20	2:173084426:T:C	rs2357319	-855737	2.29944e-05	0.149999	0.000741883	evSNP1
CD8	ENSG00000114933	INO80D	2:205986767:C:T	rs1434161	-964260	2.30368e-05	0.165783	0.000741883	evSNP1
CD8	ENSG00000115414	FN1	2:216831034:G:A	rs934151	530139	2.31605e-05	-0.15651	0.000741883	evSNP1
CD8	ENSG00000197070	ARRDC1	9:140024083:C:A	rs1140125	-476023	6.70422e-05	0.164111	0.000743789	evSNP1
CD8	ENSG00000267283		19:2315553:C:T	rs8113393	326153	0.000103923	0.154573	0.000747322	evSNP1
CD8	ENSG00000127952	STYXL1	7:75179843:G:A	rs10237831	-497479	8.22413e-05	0.277198	0.000747552	evSNP1
CD8	ENSG00000169683	LRRC45	17:80965864:C:T	rs8068883	984686	3.64629e-05	-0.140598	0.000748578	evSNP1
CD8	ENSG00000267321	SNHG30	17:33433487:C:T	rs4796033	-461652	3.70071e-05	-0.243505	0.000748578	evSNP1
CD8	ENSG00000185561	TLCD2	17:1811983:G:T	rs7208143	198251	3.75811e-05	-0.10696	0.000748578	evSNP1
CD8	ENSG00000108556	CHRNE	17:5725694:T:C	rs7226024	919325	3.84221e-05	0.0726955	0.000748578	evSNP1
CD8	ENSG00000267074		17:32922993:C:T	rs11080286	-914296	3.93537e-05	-0.0943588	0.000748578	evSNP1
CD8	ENSG00000176658	MYO1D	17:31320630:A:G	rs17734411	116435	4.01344e-05	0.109589	0.000748578	evSNP1
CD8	ENSG00000262777		17:2104292:T:C	rs1475218	776525	4.11008e-05	0.279627	0.000748578	evSNP1
CD8	ENSG00000267359		17:32976802:G:A	rs11658457	-903422	4.12885e-05	0.126493	0.000748578	evSNP1
CD8	ENSG00000169750	RAC3	17:80370349:A:T	rs114305771	380849	4.1562e-05	0.117832	0.000748578	evSNP1
CD8	ENSG00000262979		17:78703739:G:C	rs117636997	414288	4.1915e-05	0.152105	0.000748578	evSNP1
CD8	ENSG00000141499	WRAP53	17:7621943:G:A	rs3744260	32554	4.26521e-05	-0.131893	0.000748578	evSNP1
CD8	ENSG00000230148	HOXB-AS1	17:45805886:C:T	rs77688934	-815027	4.44192e-05	0.222733	0.000748578	evSNP1
CD8	ENSG00000227495	KIF1C-AS1	17:4165956:C:T	rs8071738	-757432	4.72276e-05	0.106092	0.000748578	evSNP1
CD8	ENSG00000141027	NCOR1	17:16759197:C:T	rs2882119	637698	4.74546e-05	-0.185742	0.000748578	evSNP1
CD8	ENSG00000173917	HOXB2	17:47444794:T:C	rs1317701	821353	4.78878e-05	-0.160633	0.000748578	evSNP1
CD8	ENSG00000227036	LINC00511	17:71595627:T:G	rs9899828	959016	4.82394e-05	0.119891	0.000748578	evSNP1
CD8	ENSG00000154240	CEP112	17:64044826:C:T	rs145695433	-143376	4.95288e-05	0.177748	0.000748578	evSNP1
CD8	ENSG00000141574	SECTM1	17:80469511:T:G	rs9898979	177561	4.97331e-05	0.0709942	0.000748578	evSNP1
CD8	ENSG00000133030	MPRIP	17:17346617:T:G	rs12449517	400758	5.15439e-05	-0.164552	0.000748578	evSNP1
CD8	ENSG00000141562	NARF	17:80371829:G:C	rs9905760	-44227	5.23517e-05	0.178137	0.000748578	evSNP1
CD8	ENSG00000205710	C17orf107	17:4702206:C:A	rs71368518	-100507	5.3722e-05	0.144519	0.000748578	evSNP1
CD8	ENSG00000161509	GRIN2C	17:72577216:G:A	rs74397608	-280411	5.45959e-05	0.134497	0.000748578	evSNP1
CD8	ENSG00000263015		17:426350:C:A	rs78074970	19939	5.5966e-05	0.250995	0.000748578	evSNP1
CD8	ENSG00000267278	MAP3K14-AS1	17:43059761:T:A	rs78046226	-265531	5.65533e-05	0.170058	0.000748578	evSNP1
CD8	ENSG00000108784	NAGLU	17:41474411:C:T	rs117147954	786221	5.68776e-05	0.217837	0.000748578	evSNP1
CD8	ENSG00000154957	ZNF18	17:11791530:G:T	rs2158972	-109297	5.76386e-05	0.0925347	0.000748578	evSNP1
CD8	ENSG00000180787	ZFP3	17:4223213:A:G	rs72829388	-758330	5.82029e-05	0.125426	0.000748578	evSNP1
CD8	ENSG00000172809	RPL38	17:71602633:C:A	rs9906337	-597088	5.8454e-05	0.174942	0.000748578	evSNP1
CD8	ENSG00000181031	RPH3AL	17:925742:G:A	rs72812091	689697	5.86876e-05	0.181826	0.000748578	evSNP1
CD8	ENSG00000170222	ADPRM	17:11255254:G:A	rs1513750	654343	5.87607e-05	0.151786	0.000748578	evSNP1
CD8	ENSG00000083454	P2RX5	17:2623126:G:A	rs118125363	-976572	5.9505e-05	0.210548	0.000748578	evSNP1
CD8	ENSG00000007168	PAFAH1B1	17:2798656:A:C	rs113884479	302152	6.02241e-05	0.221141	0.000748578	evSNP1
CD8	ENSG00000260563		17:79260653:C:G	rs9914093	-990939	6.04158e-05	0.0744027	0.000748578	evSNP1
CD8	ENSG00000141570	CBX8	17:77085155:A:T	rs113585694	-690327	6.10429e-05	0.120311	0.000748578	evSNP1
CD8	ENSG00000107651	SEC23IP	10:121371877:C:A	rs7921223	-280346	7.03954e-05	0.136385	0.000749072	evSNP1
CD8	ENSG00000120057	SFRP5	10:98796473:G:A	rs7075194	-735236	7.05647e-05	0.0596427	0.000749072	evSNP1
CD8	ENSG00000179010	MRFAP1	4:7276356:A:G	rs3892241	634538	8.94034e-05	0.179882	0.000749938	evSNP1
CD8	ENSG00000154556	SORBS2	4:187416939:C:T	rs6841024	539133	9.04595e-05	0.143816	0.000749938	evSNP1
CD8	ENSG00000140470	ADAMTS17	15:100771434:T:G	rs4965604	-110776	7.28023e-05	0.107244	0.000750673	evSNP1
CD8	ENSG00000007264	MATK	19:3180369:C:T	rs311632	-621758	0.000105172	0.182169	0.000751515	evSNP1
CD8	ENSG00000164053	ATRIP	3:48624611:C:T	rs2255532	136497	4.23309e-05	-0.100292	0.000752049	evSNP1
CD8	ENSG00000127526	SLC35E1	19:16778812:A:G	rs7248343	95619	0.000105997	0.232603	0.000752644	evSNP1
CD8	ENSG00000164548	TRA2A	7:23599023:C:T	rs62467091	27363	8.3994e-05	0.280917	0.00075382	evSNP1
CD8	ENSG00000078177	N4BP2	4:39793685:C:T	rs6833111	-264761	9.25719e-05	0.207742	0.000755269	evSNP1
CD8	ENSG00000165861	ZFYVE1	14:73724767:C:T	rs12587806	230847	0.000117177	0.113158	0.000759633	evSNP1
CD8	ENSG00000188227	ZNF793	19:38620395:G:T	rs34925929	622554	0.000108328	0.216258	0.000764386	evSNP1
CD8	ENSG00000168538	TRAPPC11	4:184975281:A:G	rs13151145	394861	9.62071e-05	-0.118639	0.000764647	evSNP1
CD8	ENSG00000251555		4:133637997:C:T	rs74889211	740890	9.66967e-05	0.13781	0.000764647	evSNP1
CD8	ENSG00000026103	FAS	10:91226876:C:T	rs304430	476462	7.34413e-05	0.152271	0.000764898	evSNP1
CD8	ENSG00000196867	ZFP28	19:56545918:C:T	rs55837102	-504399	0.000109126	0.122197	0.000764934	evSNP1
CD8	ENSG00000213015	ZNF580	19:55208349:G:C	rs1972788	-938033	0.000109765	-0.258253	0.000764934	evSNP1
CD8	ENSG00000104884	ERCC2	19:45525921:C:T	rs34964177	-348255	0.000110438	0.180676	0.000764934	evSNP1
CD8	ENSG00000100211	CBY1	22:38361123:A:G	rs139876	-691518	5.42357e-05	-0.0916575	0.000765326	evSNP1
CD8	ENSG00000136436	CALCOCO2	17:47358481:G:A	rs4794033	450131	6.38444e-05	-0.273022	0.000766048	evSNP1
CD8	ENSG00000198740	ZNF652	17:47293906:G:A	rs2233369	-145929	6.41113e-05	0.388106	0.000766048	evSNP1
CD8	ENSG00000213694	S1PR3	9:90795144:C:T	rs2814842	-811218	7.15909e-05	-0.132436	0.000766336	evSNP1
CD8	ENSG00000148300	REXO4	9:135342630:C:T	rs572540	-940534	7.16811e-05	-0.157708	0.000766336	evSNP1
CD8	ENSG00000272368		12:50433234:C:T	rs1105203	-72746	7.22638e-05	0.192825	0.000767789	evSNP1
CD8	ENSG00000169372	CRADD	12:94935899:C:T	rs4592484	864748	7.25241e-05	-0.150827	0.000767789	evSNP1
CD8	ENSG00000272990		3:156218823:C:T	rs13084354	-23213	4.41536e-05	0.175989	0.000768088	evSNP1
CD8	ENSG00000237125	HAND2-AS1	4:174861567:T:C	rs4077877	413146	0.00010019	-0.130637	0.000768251	evSNP1
CD8	ENSG00000259959		4:48720985:T:C	rs11732876	874629	0.000102244	0.151308	0.000768251	evSNP1
CD8	ENSG00000250486	FAM218A	4:165218448:T:C	rs7664332	-659652	0.000103071	0.094284	0.000768251	evSNP1
CD8	ENSG00000168769	TET2	4:106415799:G:C	rs11097892	348767	0.000103837	-0.12707	0.000768251	evSNP1
CD8	ENSG00000248936		4:38280267:G:A	rs4833028	689770	0.000104626	0.127492	0.000768251	evSNP1
CD8	ENSG00000166377	ATP9B	18:77326275:G:A	rs67186433	496990	0.000160845	-0.141605	0.000768589	evSNP1
CD8	ENSG00000150656	CNDP1	18:71511175:G:A	rs72980572	-690500	0.000164966	-0.0506429	0.000768589	evSNP1
CD8	ENSG00000134265	NAPG	18:9768079:A:G	rs11081501	-757823	0.00016705	0.25785	0.000768589	evSNP1
CD8	ENSG00000101639	CEP192	18:13480086:T:G	rs2567165	488725	0.000167346	0.18125	0.000768589	evSNP1
CD8	ENSG00000266053	NDUFV2-AS1	18:10118965:C:T	rs1292290	982322	0.000170668	-0.187506	0.000768589	evSNP1
CD8	ENSG00000133313	CNDP2	18:71893177:T:G	rs77853749	-269874	0.000173552	0.234803	0.000768589	evSNP1
CD8	ENSG00000160113	NR2F6	19:17122630:G:A	rs35560062	-234119	0.000112676	0.0837458	0.000769702	evSNP1
CD8	ENSG00000167608	TMC4	19:55401724:C:T	rs10413148	724780	0.000113134	0.159115	0.000769702	evSNP1
CD8	ENSG00000177051	FBXO46	19:45814281:G:A	rs111273322	-419881	0.000114398	0.137292	0.000769702	evSNP1
CD8	ENSG00000232098	ZNF584-DT	19:58844684:T:G	rs34654929	-75167	0.000114415	0.0927396	0.000769702	evSNP1
CD8	ENSG00000228323	MYADM-AS1	19:54943780:C:G	rs3745425	571419	0.000114752	0.080351	0.000769702	evSNP1
CD8	ENSG00000235034	C19orf81	19:51102868:G:A	rs4372795	-49834	0.00011587	0.0741811	0.000769702	evSNP1
CD8	ENSG00000071626	DAZAP1	19:873962:G:C	rs1683576	-533606	0.000115994	0.317411	0.000769702	evSNP1
CD8	ENSG00000115268	RPS15	19:645973:G:A	rs76261611	-792385	0.00011658	0.299672	0.000769702	evSNP1
CD8	ENSG00000265681	RPL17	18:46472558:G:C	rs12956583	-546348	0.000182185	0.180955	0.000770837	evSNP1
CD8	ENSG00000267655		18:77360334:T:C	rs624214	483127	0.000183865	0.0927379	0.000770837	evSNP1
CD8	ENSG00000170677	SOCS6	18:68136383:C:T	rs28373933	180246	0.000184717	0.0940134	0.000770837	evSNP1
CD8	ENSG00000104974	LILRA1	19:54116508:T:C	rs17305199	-988539	0.000117465	0.0823866	0.000771037	evSNP1
CD8	ENSG00000213221	DNLZ	9:139929435:A:G	rs12337910	671194	7.42725e-05	0.168733	0.000771598	evSNP1
CD8	ENSG00000148219	ASTN2	9:119809498:A:C	rs10983475	-367850	7.47978e-05	0.177744	0.000771598	evSNP1
CD8	ENSG00000163719	MTMR14	3:9164722:G:T	rs12492274	-526395	4.53126e-05	0.258125	0.000772164	evSNP1
CD8	ENSG00000157593	SLC35B2	6:43892235:C:T	rs1750570	-333056	5.92628e-05	0.165771	0.00077343	evSNP1
CD8	ENSG00000185669	SNAI3	16:87890455:G:T	rs4843721	-862446	5.57919e-05	0.211009	0.000773717	evSNP1
CD8	ENSG00000116675	DNAJC6	1:66069781:A:G	rs72683129	355879	7.67772e-05	0.0885504	0.000774736	evSNP1
CD8	ENSG00000163877	SNIP1	1:37411832:C:A	rs3767083	-608071	7.74528e-05	0.233686	0.000774736	evSNP1
CD8	ENSG00000272982		1:112474929:C:T	rs12025303	750816	7.74736e-05	-0.110412	0.000774736	evSNP1
CD8	ENSG00000126860	EVI2A	17:30038600:T:G	rs315502	389698	6.58967e-05	0.186633	0.000775846	evSNP1
CD8	ENSG00000181045	SLC26A11	17:77443353:A:C	rs7216635	-750145	6.81625e-05	-0.133304	0.000775846	evSNP1
CD8	ENSG00000227782		17:15273894:G:A	rs34069225	-669611	6.85107e-05	0.13733	0.000775846	evSNP1
CD8	ENSG00000179598	PLD6	17:17094919:C:T	rs3744125	-14710	6.88244e-05	0.139827	0.000775846	evSNP1
CD8	ENSG00000186407	CD300E	17:71914558:G:A	rs7503232	-705339	6.91028e-05	-0.0989962	0.000775846	evSNP1
CD8	ENSG00000225442	MPRIP-AS1	17:17107184:A:G	rs9894565	126118	6.99261e-05	-0.116179	0.000775846	evSNP1
CD8	ENSG00000147679	UTP23	8:118479023:A:G	rs1387436	700281	8.7278e-05	0.161678	0.000776627	evSNP1
CD8	ENSG00000237512	UNC5B-AS1	10:72256879:G:T	rs7085619	-721106	7.59915e-05	0.190868	0.000776802	evSNP1
CD8	ENSG00000153395	LPCAT1	5:2124831:C:T	rs72643720	600739	5.20048e-05	0.180169	0.000781437	evSNP1
CD8	ENSG00000205089	CCNI2	5:132575374:C:A	rs4958110	492237	5.23392e-05	0.0805843	0.000781437	evSNP1
CD8	ENSG00000272426		1:17561505:G:C	rs3003410	330234	7.87122e-05	-0.183308	0.000782076	evSNP1
CD8	ENSG00000182095	TNRC18	7:5467858:A:G	rs73333875	2813	8.87097e-05	0.244844	0.000782887	evSNP1
CD8	ENSG00000239857	GET4	7:464974:C:A	rs36185761	-451215	8.94413e-05	0.153325	0.000782887	evSNP1
CD8	ENSG00000165996	HACD1	10:17604700:C:A	rs17141322	-54676	7.80245e-05	0.14857	0.000783082	evSNP1
CD8	ENSG00000051382	PIK3CB	3:138129143:C:G	rs13080413	-424637	4.68949e-05	0.162209	0.000783145	evSNP1
CD8	ENSG00000137462	TLR2	4:154081861:T:C	rs7691728	-540791	0.000108201	-0.116576	0.000783315	evSNP1
CD8	ENSG00000104320	NBN	8:91433017:C:T	rs7845025	417561	9.03661e-05	0.148953	0.000784372	evSNP1
CD8	ENSG00000246089	MCPH1-DT	8:5919768:C:T	rs1991146	-344895	9.15273e-05	-0.154267	0.000784372	evSNP1
CD8	ENSG00000120910	PPP3CC	8:22641294:T:C	rs11986865	342962	9.33567e-05	0.279033	0.000784372	evSNP1
CD8	ENSG00000156170	NDUFAF6	8:96073817:A:T	rs2678831	165822	9.41246e-05	-0.233015	0.000784372	evSNP1
CD8	ENSG00000154839	SKA1	18:48792091:T:A	rs62094369	890726	0.000193676	0.103667	0.000784728	evSNP1
CD8	ENSG00000177426	TGIF1	18:2953790:G:T	rs629273	-457816	0.000198315	0.17473	0.000784728	evSNP1
CD8	ENSG00000272799		18:9745129:A:G	rs11660654	-167717	0.000201885	-0.114456	0.000784728	evSNP1
CD8	ENSG00000272688		18:2927023:G:T	rs602233	-320061	0.000204802	-0.0879734	0.000784728	evSNP1
CD8	ENSG00000273284		18:9870357:C:T	rs12458839	610971	0.000206127	0.166543	0.000784728	evSNP1
CD8	ENSG00000140836	ZFHX3	16:73226054:G:A	rs62052447	132457	5.92359e-05	0.182974	0.000785832	evSNP1
CD8	ENSG00000087258	GNAO1	16:55743961:C:T	rs78818085	-481341	6.02488e-05	0.253065	0.000785832	evSNP1
CD8	ENSG00000033011	ALG1	16:6020718:G:T	rs56112937	937015	6.0305e-05	0.265548	0.000785832	evSNP1
CD8	ENSG00000196436	NPIPB15	16:73532361:A:G	rs825847	-879415	6.09421e-05	0.121167	0.000785832	evSNP1
CD8	ENSG00000122966	CIT	12:120857529:T:C	rs7304551	542434	7.59873e-05	0.119608	0.000786037	evSNP1
CD8	ENSG00000089220	PEBP1	12:118176322:G:C	rs4767605	-397341	7.62277e-05	-0.18669	0.000786037	evSNP1
CD8	ENSG00000232807		10:6271291:C:T	rs12255582	283428	7.97691e-05	0.163663	0.000786296	evSNP1
CD8	ENSG00000105701	FKBP8	19:19073798:T:A	rs8109503	418911	0.000121228	0.244116	0.0007868	evSNP1
CD8	ENSG00000085872	CHERP	19:17601965:G:A	rs56122506	948624	0.000121261	0.224337	0.0007868	evSNP1
CD8	ENSG00000069248	NUP133	1:229638637:T:C	rs61824306	-5466	7.96967e-05	0.206333	0.000786815	evSNP1
CD8	ENSG00000088986	DYNLL1	12:120921992:C:T	rs73403923	14339	7.7965e-05	0.273088	0.000787792	evSNP1
CD8	ENSG00000170486	KRT72	12:53831064:C:T	rs36120387	835742	7.83823e-05	0.134503	0.000787792	evSNP1
CD8	ENSG00000272323	TTC23L-AS1	5:34655123:C:T	rs456266	-184260	5.40092e-05	0.0568711	0.000788043	evSNP1
CD8	ENSG00000164306	PRIMPOL	4:185788486:C:T	rs4862448	217719	0.000110398	0.137012	0.000788122	evSNP1
CD8	ENSG00000115255	REEP6	19:2485656:T:C	rs11670333	994491	0.000123217	-0.0880598	0.000790542	evSNP1
CD8	ENSG00000196263	ZNF471	19:57664628:G:T	rs58780404	645416	0.000124088	0.0629997	0.000790542	evSNP1
CD8	ENSG00000267152		19:38152023:A:G	rs144718791	-69521	0.000124463	0.176474	0.000790542	evSNP1
CD8	ENSG00000173480	ZNF417	19:57642782:C:A	rs9973206	-785196	0.000124638	-0.101039	0.000790542	evSNP1
CD8	ENSG00000084764	MAPRE3	2:27859351:T:A	rs6719175	665871	2.62546e-05	0.0777962	0.000790836	evSNP1
CD8	ENSG00000124831	LRRFIP1	2:239407968:G:A	rs77206516	871749	2.62816e-05	0.288327	0.000790836	evSNP1
CD8	ENSG00000198353	HOXC4	12:53436907:A:G	rs4919727	-973808	8.07735e-05	-0.13141	0.000792545	evSNP1
CD8	ENSG00000189238	LINC00943	12:127709431:G:T	rs12309248	498615	8.08516e-05	0.100097	0.000792545	evSNP1
CD8	ENSG00000143256	PFDN2	1:160630974:A:T	rs1577544	-456927	8.10505e-05	-0.178242	0.000792846	evSNP1
CD8	ENSG00000157933	SKI	1:3004874:T:C	rs2981879	844740	8.13307e-05	0.1415	0.000792846	evSNP1
CD8	ENSG00000247708	STX18-AS1	4:3842307:T:G	rs55950305	-701551	0.000113271	0.10737	0.000793752	evSNP1
CD8	ENSG00000118804	STBD1	4:76335403:G:A	rs62318565	-837483	0.000114276	0.162186	0.000793752	evSNP1
CD8	ENSG00000136827	TOR1A	9:133017525:G:A	rs113949916	431112	7.87773e-05	0.301538	0.000794127	evSNP1
CD8	ENSG00000171889	MIR31HG	9:22102437:G:A	rs62555370	542769	8.00728e-05	-0.0429018	0.000794127	evSNP1
CD8	ENSG00000197355	UAP1L1	9:139025283:G:T	rs147118515	-946670	8.10334e-05	0.150388	0.000794127	evSNP1
CD8	ENSG00000229587		9:76701412:G:A	rs3012828	-929540	8.24606e-05	0.106225	0.000794866	evSNP1
CD8	ENSG00000198131	ZNF544	19:57756885:T:C	rs7507571	-983075	0.000126089	-0.152291	0.000795279	evSNP1
CD8	ENSG00000197563	PIGN	18:59285212:G:A	rs71359633	-569139	0.00021324	0.284074	0.000797811	evSNP1
CD8	ENSG00000271576	PRKACB-DT	1:84606660:T:A	rs57030707	63046	8.32247e-05	0.177768	0.000799544	evSNP1
CD8	ENSG00000228037		1:3300807:C:T	rs868688	787808	8.32636e-05	-0.0549195	0.000799544	evSNP1
CD8	ENSG00000131686	CA6	1:9504833:A:G	rs61784978	498907	8.36919e-05	0.178935	0.000799544	evSNP1
CD8	ENSG00000243960		1:111194181:T:A	rs113901470	-789805	8.41749e-05	0.119049	0.000799544	evSNP1
CD8	ENSG00000117724	CENPF	1:214679697:A:T	rs61683779	-96841	8.46628e-05	0.122949	0.000799544	evSNP1
CD8	ENSG00000143420	ENSA	1:151538366:G:A	rs3790506	936278	8.51128e-05	-0.194623	0.000799544	evSNP1
CD8	ENSG00000114107	CEP70	3:137556298:G:A	rs1379253	-757082	4.90739e-05	-0.146048	0.000801619	evSNP1
CD8	ENSG00000113838	TBCCD1	3:185999403:T:A	rs13325300	-288929	4.99212e-05	0.187645	0.000801619	evSNP1
CD8	ENSG00000268218		16:89161934:C:T	rs10163422	-172578	6.42513e-05	-0.158243	0.00080283	evSNP1
CD8	ENSG00000127554	GFER	16:2874496:C:T	rs7190558	840288	6.49983e-05	-0.174042	0.00080283	evSNP1
CD8	ENSG00000261546		16:88371951:C:T	rs62047135	-809736	6.55371e-05	0.132595	0.00080283	evSNP1
CD8	ENSG00000099797	TECR	19:14351574:C:T	rs4528684	-276323	0.000128144	-0.281777	0.000803482	evSNP1
CD8	ENSG00000131042	LILRB2	19:54629697:T:C	rs254272	-155342	0.000128813	0.111252	0.000803482	evSNP1
CD8	ENSG00000253490	LINC02099	8:29287001:T:C	rs10110940	-318824	9.82695e-05	0.174393	0.000806117	evSNP1
CD8	ENSG00000187116	LILRA5	19:55485899:G:A	rs2217659	661490	0.000129999	0.15505	0.000806424	evSNP1
CD8	ENSG00000115266	APC2	19:717289:C:T	rs2238551	-729011	0.000130768	-0.110946	0.00080676	evSNP1
CD8	ENSG00000261924		17:78292779:A:G	rs74790219	-652234	7.35826e-05	0.127789	0.000806811	evSNP1
CD8	ENSG00000090565	RAB11FIP3	16:582668:C:T	rs112427909	107049	6.69778e-05	0.159429	0.000807028	evSNP1
CD8	ENSG00000183044	ABAT	16:9626186:C:G	rs9924552	857764	6.82154e-05	-0.130934	0.000808683	evSNP1
CD8	ENSG00000181885	CLDN7	17:8084777:G:A	rs78960890	917475	7.47188e-05	0.116513	0.000809743	evSNP1
CD8	ENSG00000272540		6:30103360:G:A	rs1541269	-588294	6.34182e-05	-0.0786786	0.00081	evSNP1
CD8	ENSG00000164626	KCNK5	6:38682608:C:G	rs1699010	-514618	6.43743e-05	-0.112771	0.00081	evSNP1
CD8	ENSG00000124802	EEF1E1	6:8749360:A:G	rs6934483	646549	6.52208e-05	-0.15726	0.00081	evSNP1
CD8	ENSG00000158796	DEDD	1:160509938:C:A	rs12144628	-592540	8.68396e-05	-0.134498	0.000810851	evSNP1
CD8	ENSG00000197057	DTHD1	4:36113959:T:C	rs61194049	-169285	0.000118535	0.153491	0.000812358	evSNP1
CD8	ENSG00000222009	BTBD19	1:45736513:C:A	rs72686425	462359	8.7548e-05	0.181917	0.000812571	evSNP1
CD8	ENSG00000104904	OAZ1	19:2136703:C:T	rs4806831	-132782	0.000132922	0.170129	0.000814081	evSNP1
CD8	ENSG00000171466	ZNF562	19:10121815:C:A	rs59451215	336039	0.000134255	0.292838	0.000814081	evSNP1
CD8	ENSG00000160117	ANKLE1	19:16757156:T:C	rs17194861	-635298	0.000134497	0.151864	0.000814081	evSNP1
CD8	ENSG00000178093	TSSK6	19:19023853:T:C	rs3177137	-602985	0.000135089	0.0968702	0.000814081	evSNP1
CD8	ENSG00000205209	SCGB2B2	19:35966313:A:G	rs4806161	799709	0.00013556	0.0958031	0.000814081	evSNP1
CD8	ENSG00000158806	NPM2	8:22047223:T:C	rs73225849	165587	0.000100878	0.178891	0.000814785	evSNP1
CD8	ENSG00000135828	RNASEL	1:182115278:C:T	rs3845453	-443113	8.84006e-05	0.124108	0.000815601	evSNP1
CD8	ENSG00000137764	MAP2K5	15:66939528:T:C	rs11638893	-895519	8.40914e-05	0.116661	0.000817046	evSNP1
CD8	ENSG00000269951		15:78191074:T:C	rs59712011	830407	8.4254e-05	0.106993	0.000817046	evSNP1
CD8	ENSG00000169609	C15orf40	15:84235399:G:A	rs72760376	555006	8.4522e-05	-0.216889	0.000817046	evSNP1
CD8	ENSG00000236511	LINC01231	9:2637898:A:G	rs12342643	-543691	8.61661e-05	0.150307	0.000817188	evSNP1
CD8	ENSG00000188305	PEAK3	19:3155902:G:A	rs2074865	873721	0.000136882	0.179668	0.000817669	evSNP1
CD8	ENSG00000270755		9:132257622:C:A	rs72768007	-549370	8.89329e-05	0.116442	0.000818107	evSNP1
CD8	ENSG00000120158	RCL1	9:4401036:A:G	rs73392369	-391833	8.90456e-05	0.143498	0.000818107	evSNP1
CD8	ENSG00000023445	BIRC3	11:101410487:A:G	rs7108296	-777728	8.33195e-05	0.193454	0.000819472	evSNP1
CD8	ENSG00000239791		16:31139261:A:G	rs72785554	555690	7.07507e-05	0.225679	0.000819805	evSNP1
CD8	ENSG00000263072	ZNF213-AS1	16:2201270:G:C	rs36234	-983613	7.20952e-05	0.146231	0.000819805	evSNP1
CD8	ENSG00000103257	SLC7A5	16:88819265:A:G	rs7404987	916171	7.43244e-05	0.108301	0.000819805	evSNP1
CD8	ENSG00000245888	NSMCE1-DT	16:27902287:C:T	rs12925538	622761	7.50317e-05	0.206324	0.000819805	evSNP1
CD8	ENSG00000179889	PDXDC1	16:15147675:G:T	rs7404621	79227	7.57204e-05	-0.206736	0.000819805	evSNP1
CD8	ENSG00000140650	PMM2	16:8453037:G:A	rs1881348	-429643	7.58459e-05	-0.208533	0.000819805	evSNP1
CD8	ENSG00000223482	NUTM2A-AS1	10:89464125:G:A	rs10887743	361756	8.609e-05	0.169122	0.000820089	evSNP1
CD8	ENSG00000086475	SEPHS1	10:13034320:C:T	rs77696832	-355977	8.69676e-05	-0.183412	0.000820089	evSNP1
CD8	ENSG00000120049	KCNIP2	10:103444178:T:C	rs11191090	-159499	8.76544e-05	0.0613801	0.000820089	evSNP1
CD8	ENSG00000250685		16:84499570:T:C	rs58608985	268911	7.73696e-05	0.101988	0.000820639	evSNP1
CD8	ENSG00000260249		16:50999125:C:T	rs76742266	299003	7.81561e-05	0.210316	0.000820639	evSNP1
CD8	ENSG00000211698	TRGV4	7:38348570:G:A	rs12538756	-45548	9.49501e-05	-0.0968044	0.000820971	evSNP1
CD8	ENSG00000126775	ATG14	14:56291572:G:C	rs880193	412996	0.000128242	-0.193211	0.000821917	evSNP1
CD8	ENSG00000076641	PAG1	8:81090073:G:A	rs73693146	-934230	0.000104984	0.359086	0.000822518	evSNP1
CD8	ENSG00000178209	PLEC	8:145818681:C:T	rs13275065	767779	0.000106409	-0.151955	0.000822518	evSNP1
CD8	ENSG00000265817	FSBP	8:95030674:C:T	rs4545060	-418506	0.000107009	0.064172	0.000822518	evSNP1
CD8	ENSG00000133731	IMPA1	8:82088743:G:C	rs6997166	-510185	0.000108102	-0.249756	0.000822518	evSNP1
CD8	ENSG00000137168	PPIL1	6:37630133:C:T	rs13203140	787333	6.74392e-05	0.111695	0.000824257	evSNP1
CD8	ENSG00000129562	DAD1	14:23146155:A:G	rs147357089	87980	0.000130173	0.331662	0.000824917	evSNP1
CD8	ENSG00000240889	NDUFB2-AS1	7:139995421:T:C	rs6464668	-401456	9.75145e-05	0.10139	0.000824929	evSNP1
CD8	ENSG00000136295	TTYH3	7:3531609:G:C	rs10499339	860024	9.88854e-05	0.178225	0.000824929	evSNP1
CD8	ENSG00000157259	GATAD1	7:91257948:C:T	rs10249071	-818819	9.88985e-05	0.193397	0.000824929	evSNP1
CD8	ENSG00000154930	ACSS1	20:25181074:T:C	rs6050427	141458	8.89071e-06	-0.196023	0.000825273	evSNP1
CD8	ENSG00000185019	UBOX5	20:3570036:T:A	rs17709848	429194	1.24702e-05	0.168199	0.000825273	evSNP1
CD8	ENSG00000215440	NPEPL1	20:58055996:T:A	rs275292	791809	1.26809e-05	0.18054	0.000825273	evSNP1
CD8	ENSG00000101189	MRGBP	20:60768497:C:T	rs2236527	-659308	1.57605e-05	-0.221517	0.000825273	evSNP1
CD8	ENSG00000198276	UCKL1	20:61733409:T:C	rs34536346	-854360	1.96141e-05	0.176902	0.000825273	evSNP1
CD8	ENSG00000089063	TMEM230	20:4916369:T:C	rs1715360	-177380	1.96935e-05	0.336843	0.000825273	evSNP1
CD8	ENSG00000125775	SDCBP2	20:854251:G:A	rs12625616	-455632	2.73337e-05	0.111249	0.000825273	evSNP1
CD8	ENSG00000177410	ZFAS1	20:48586637:C:T	rs11697080	691922	2.99605e-05	0.262468	0.000825273	evSNP1
CD8	ENSG00000125810	CD93	20:23731494:A:G	rs6076122	664517	3.38198e-05	-0.0821579	0.000825273	evSNP1
CD8	ENSG00000204103	MAFB	20:39394036:C:T	rs4810301	76156	3.4111e-05	0.104732	0.000825273	evSNP1
CD8	ENSG00000149639	MTCL2	20:36334837:A:G	rs116890700	842748	3.68104e-05	0.240518	0.000825273	evSNP1
CD8	ENSG00000124256	ZBP1	20:56582856:G:A	rs73179315	387224	3.72866e-05	-0.349506	0.000825273	evSNP1
CD8	ENSG00000149658	YTHDF1	20:60874972:T:C	rs6062203	-972614	3.79536e-05	0.266256	0.000825273	evSNP1
CD8	ENSG00000171695	LKAAEAR1	20:62072077:G:A	rs67561917	-643635	4.36548e-05	0.0977578	0.000825273	evSNP1
CD8	ENSG00000124257	NEURL2	20:44961236:C:G	rs75036488	441310	4.49712e-05	0.111195	0.000825273	evSNP1
CD8	ENSG00000089177	KIF16B	20:16000868:G:A	rs73109687	-553210	4.52462e-05	0.140296	0.000825273	evSNP1
CD8	ENSG00000171552	BCL2L1	20:31105389:C:T	rs6119879	793597	4.59211e-05	0.197214	0.000825273	evSNP1
CD8	ENSG00000182463	TSHZ2	20:52065091:A:G	rs74952703	476145	4.65001e-05	-0.303263	0.000825273	evSNP1
CD8	ENSG00000124103	FAM209A	20:56043482:G:A	rs191225824	951239	4.68738e-05	0.105368	0.000825273	evSNP1
CD8	ENSG00000231133	HAR1B	20:61448933:C:A	rs2273078	-284738	5.03077e-05	0.205159	0.000825273	evSNP1
CD8	ENSG00000087586	AURKA	20:54836702:C:G	rs79490077	-130691	5.10249e-05	0.170212	0.000825273	evSNP1
CD8	ENSG00000244005	NFS1	20:33799176:A:C	rs17406518	-488105	5.45197e-05	0.155924	0.000826097	evSNP1
CD8	ENSG00000177732	SOX12	20:593488:C:T	rs11696415	287281	5.58872e-05	0.103798	0.000826097	evSNP1
CD8	ENSG00000236388	ITCH-AS1	20:32805399:G:A	rs8183502	-224431	5.77379e-05	-0.114819	0.000826097	evSNP1
CD8	ENSG00000111261	MANSC1	12:11539619:C:A	rs34092747	-963856	8.55817e-05	0.159974	0.000827229	evSNP1
CD8	ENSG00000183150	GPR19	12:12462144:C:T	rs78050883	-386997	8.72449e-05	0.122865	0.000827229	evSNP1
CD8	ENSG00000234608	MAPKAPK5-AS1	12:111783802:A:G	rs11065875	-496904	8.77933e-05	-0.19797	0.000827229	evSNP1
CD8	ENSG00000231887	PRH1	12:11344847:A:G	rs1669420	307993	8.85572e-05	0.230157	0.000827229	evSNP1
CD8	ENSG00000157823	AP3S2	15:90155055:C:G	rs113353368	-282519	8.73933e-05	0.191597	0.000827561	evSNP1
CD8	ENSG00000085377	PREP	6:106831643:T:C	rs7740532	980684	6.88056e-05	-0.148798	0.000827818	evSNP1
CD8	ENSG00000085465	OVGP1	1:111090829:A:C	rs1769208	-879570	9.03609e-05	0.0737449	0.000828754	evSNP1
CD8	ENSG00000186645	SPDYE17	7:76303489:G:A	rs71649001	-358185	0.000100537	0.15314	0.000828847	evSNP1
CD8	ENSG00000204577	LILRB3	19:53782400:G:A	rs76016302	-964202	0.000140208	-0.197796	0.000828906	evSNP1
CD8	ENSG00000167766	ZNF83	19:53532141:C:T	rs2012446	338392	0.000140847	-0.172883	0.000828906	evSNP1
CD8	ENSG00000174886	NDUFA11	19:5396357:G:T	rs62105919	-507660	0.000141383	0.163459	0.000828906	evSNP1
CD8	ENSG00000104969	SGTA	19:2192015:C:T	rs3815146	-591354	0.0001417	-0.147228	0.000828906	evSNP1
CD8	ENSG00000150401	DCUN1D2	13:113325178:A:G	rs7317497	-820089	2.72544e-05	0.172474	0.000830475	evSNP1
CD8	ENSG00000237637	FRY-AS1	13:32081769:G:A	rs1119911	-524007	2.8643e-05	0.0984607	0.000830475	evSNP1
CD8	ENSG00000127870	RNF6	13:26246459:A:G	rs4770859	-550332	2.92396e-05	0.149271	0.000830475	evSNP1
CD8	ENSG00000247400	DNAJC3-DT	13:96085390:A:C	rs12870505	-243789	3.06816e-05	0.117687	0.000830475	evSNP1
CD8	ENSG00000203441	LINC00449	13:100115021:C:T	rs9557239	-38285	3.55795e-05	0.155057	0.000830475	evSNP1
CD8	ENSG00000226240	LINC00381	13:75199044:G:A	rs9600352	205734	4.29606e-05	0.129437	0.000830475	evSNP1
CD8	ENSG00000121742	GJB6	13:20736304:C:G	rs73154197	-70230	4.49394e-05	0.0560004	0.000830475	evSNP1
CD8	ENSG00000238121	LINC00426	13:31409565:C:G	rs9285081	458283	4.55043e-05	-0.14312	0.000830475	evSNP1
CD8	ENSG00000152213	ARL11	13:51149853:A:G	rs17466543	947418	4.76502e-05	0.191581	0.000830475	evSNP1
CD8	ENSG00000160683	CXCR5	11:118698170:C:A	rs56296109	-56305	8.54967e-05	0.141623	0.000831107	evSNP1
CD8	ENSG00000188243	COMMD6	13:76850722:T:G	rs76540712	727147	5.11757e-05	-0.310238	0.000832458	evSNP1
CD8	ENSG00000237352	LINC01358	1:59471631:A:G	rs12023539	-50684	9.13284e-05	0.107789	0.0008327	evSNP1
CD8	ENSG00000229178		3:194588543:C:T	rs73071205	-796255	5.28558e-05	0.145624	0.000832728	evSNP1
CD8	ENSG00000105486	LIG1	19:49254955:C:T	rs8103840	581095	0.000144703	-0.135086	0.00083491	evSNP1
CD8	ENSG00000167554	ZNF610	19:53184791:G:A	rs9304732	345293	0.000145506	0.0756851	0.00083491	evSNP1
CD8	ENSG00000133275	CSNK1G2	19:1957079:C:T	rs11084923	15891	0.000145589	-0.152773	0.00083491	evSNP1
CD8	ENSG00000011132	APBA3	19:4564765:A:G	rs10426662	803068	0.000145684	-0.138003	0.00083491	evSNP1
CD8	ENSG00000273183		7:155670942:A:G	rs73169170	922803	0.00010328	0.142893	0.000835062	evSNP1
CD8	ENSG00000160993	ALKBH4	7:101489684:G:A	rs2410919	-615639	0.000103647	0.148048	0.000835062	evSNP1
CD8	ENSG00000247151	CSTF3-DT	11:32230110:A:C	rs910617	-953093	8.84276e-05	-0.126231	0.000836138	evSNP1
CD8	ENSG00000149100	EIF3M	11:33453760:T:G	rs2615899	848416	8.86088e-05	0.185187	0.000836138	evSNP1
CD8	ENSG00000214753	HNRNPUL2	11:61516910:G:A	rs3741255	-977911	8.90147e-05	0.216482	0.000836138	evSNP1
CD8	ENSG00000119541	VPS4B	18:61192828:G:A	rs117976905	103112	0.000228853	-0.325709	0.000836209	evSNP1
CD8	ENSG00000101493	ZNF516	18:73911071:A:G	rs75561648	-296075	0.00023121	0.11204	0.000836209	evSNP1
CD8	ENSG00000023839	ABCC2	10:102154692:T:C	rs76051614	612203	9.0922e-05	0.136998	0.000836482	evSNP1
CD8	ENSG00000124145	SDC4	20:43598705:C:T	rs927000	-378359	6.07131e-05	0.143906	0.000836491	evSNP1
CD8	ENSG00000240038	AMY2B	1:104392168:A:G	rs114500706	295731	9.30302e-05	0.178139	0.000839008	evSNP1
CD8	ENSG00000162695	SLC30A7	1:101902662:A:G	rs12118547	541030	9.31029e-05	-0.268691	0.000839008	evSNP1
CD8	ENSG00000273338		1:78955155:C:T	rs12093097	484917	9.36596e-05	0.233527	0.000839147	evSNP1
CD8	ENSG00000254505	CHMP4A	14:23763943:C:T	rs11846330	-919132	0.000133939	-0.168759	0.000839349	evSNP1
CD8	ENSG00000213965	NUDT19	19:32242273:C:G	rs112638975	-940594	0.000147571	-0.294212	0.000840285	evSNP1
CD8	ENSG00000167633	KIR3DL1	19:55059049:G:A	rs75873152	-176920	0.000148726	0.16114	0.000840285	evSNP1
CD8	ENSG00000105559	PLEKHA4	19:49355212:T:G	rs35627821	-16677	0.000148855	0.128088	0.000840285	evSNP1
CD8	ENSG00000088356	PDRG1	20:29943706:C:T	rs73105954	-596189	6.45955e-05	0.222725	0.000841311	evSNP1
CD8	ENSG00000125818	PSMF1	20:126529:G:A	rs6133348	-967377	6.77105e-05	-0.176369	0.000841311	evSNP1
CD8	ENSG00000130706	ADRM1	20:60244125:A:G	rs113003549	-633024	6.78477e-05	-0.358279	0.000841311	evSNP1
CD8	ENSG00000143845	ETNK2	1:203337882:G:C	rs10218610	-783425	9.47901e-05	0.104177	0.000842009	evSNP1
CD8	ENSG00000157873	TNFRSF14	1:2263888:C:T	rs903904	-223190	9.51891e-05	-0.205598	0.000842009	evSNP1
CD8	ENSG00000163399	ATP1A1	1:116069380:C:T	rs12408246	-845910	9.56088e-05	0.279907	0.000842009	evSNP1
CD8	ENSG00000103260	METRN	16:771234:C:T	rs55708282	6119	8.15549e-05	-0.143998	0.000842452	evSNP1
CD8	ENSG00000140988	RPS2	16:2342767:T:C	rs12598628	327906	8.40786e-05	-0.1876	0.000842452	evSNP1
CD8	ENSG00000158717	RNF166	16:88701230:G:C	rs7196024	-71599	8.42831e-05	0.176292	0.000842452	evSNP1
CD8	ENSG00000260349		16:9251967:G:A	rs9928771	50936	8.48183e-05	0.236309	0.000842452	evSNP1
CD8	ENSG00000175265	GOLGA8A	15:34120023:A:C	rs2059954	-760681	9.19277e-05	-0.16592	0.000842837	evSNP1
CD8	ENSG00000081014	AP4E1	15:50545162:G:T	rs2070595	-655707	9.26394e-05	-0.11897	0.000842837	evSNP1
CD8	ENSG00000099860	GADD45B	19:1809836:T:C	rs8107742	-666284	0.000150266	-0.214918	0.000844034	evSNP1
CD8	ENSG00000013275	PSMC4	19:40224887:T:C	rs391660	-252025	0.000151026	0.16467	0.000844102	evSNP1
CD8	ENSG00000241685	ARPC1A	7:98005398:T:C	rs2107717	-918123	0.000106828	0.167481	0.000844319	evSNP1
CD8	ENSG00000105982	RNF32	7:156105524:A:T	rs4285370	-327451	0.000109241	0.174555	0.000844319	evSNP1
CD8	ENSG00000130305	NSUN5	7:71871458:A:G	rs77510796	-851406	0.000109403	0.331061	0.000844319	evSNP1
CD8	ENSG00000176402	GJC3	7:98874368:T:C	rs886620	-652875	0.000109613	0.102185	0.000844319	evSNP1
CD8	ENSG00000205277	MUC12	7:101079199:C:A	rs34861673	466295	0.00011075	0.103797	0.000844319	evSNP1
CD8	ENSG00000173614	NMNAT1	1:10777260:G:A	rs284233	773774	9.64739e-05	0.17422	0.000844417	evSNP1
CD8	ENSG00000117010	ZNF684	1:40842933:G:A	rs76904272	-154300	9.78361e-05	0.139747	0.000844417	evSNP1
CD8	ENSG00000132780	NASP	1:46655873:C:T	rs12116820	606355	9.80125e-05	0.176555	0.000844417	evSNP1
CD8	ENSG00000121931	LRIF1	1:111313967:G:A	rs372209	-192734	9.80614e-05	0.201017	0.000844417	evSNP1
CD8	ENSG00000100227	POLDIP3	22:43417799:T:C	rs7290324	406831	6.61908e-05	-0.141428	0.000845151	evSNP1
CD8	ENSG00000075218	GTSE1	22:47567319:C:T	rs9637352	874681	6.73962e-05	0.110482	0.000845151	evSNP1
CD8	ENSG00000183785	TUBA8	22:18606091:G:C	rs147700690	12994	6.90857e-05	0.102585	0.000845151	evSNP1
CD8	ENSG00000261188	TFIP11-DT	22:26573043:G:T	rs134758	-335460	7.09766e-05	-0.0450228	0.000845151	evSNP1
CD8	ENSG00000128322	IGLL1	22:24908764:T:C	rs77895031	986269	7.25377e-05	0.159381	0.000845151	evSNP1
CD8	ENSG00000224794		22:39615960:C:T	rs12484319	-73033	7.69828e-05	0.157045	0.000845151	evSNP1
CD8	ENSG00000244509	APOBEC3C	22:39414240:G:A	rs9306332	4152	7.70617e-05	-0.196826	0.000845151	evSNP1
CD8	ENSG00000197182	MIRLET7BHG	22:46722075:T:C	rs11704195	272326	7.76385e-05	0.234682	0.000845151	evSNP1
CD8	ENSG00000135439	AGAP2	12:57622119:C:T	rs76758508	-513821	9.17149e-05	0.142952	0.000846763	evSNP1
CD8	ENSG00000176731	RBIS	8:86494829:G:A	rs112606820	362179	0.000112919	0.350608	0.000846892	evSNP1
CD8	ENSG00000130204	TOMM40	19:45406673:G:A	rs10119	12847	0.000152444	0.170984	0.000847433	evSNP1
CD8	ENSG00000212123	PRR22	19:5333912:T:C	rs74174307	-450864	0.000153534	0.133265	0.000847433	evSNP1
CD8	ENSG00000185453	ZSWIM9	19:49095775:C:A	rs3815692	421826	0.000153874	0.262614	0.000847433	evSNP1
CD8	ENSG00000131013	PPIL4	6:149336305:A:G	rs2486414	-530869	7.33196e-05	0.269806	0.000849138	evSNP1
CD8	ENSG00000164304	CAGE1	6:7956571:G:A	rs429530	566595	7.38114e-05	0.100637	0.000849138	evSNP1
CD8	ENSG00000124783	SSR1	6:8143156:T:A	rs12201622	795477	7.38861e-05	-0.174683	0.000849138	evSNP1
CD8	ENSG00000130589	HELZ2	20:61305936:G:A	rs6062400	-899656	7.15793e-05	-0.218268	0.000850909	evSNP1
CD8	ENSG00000026559	KCNG1	20:49919474:C:T	rs16995882	279808	7.34483e-05	0.132559	0.000850909	evSNP1
CD8	ENSG00000125868	DSTN	20:17887554:C:T	rs142462570	337046	7.9629e-05	0.325604	0.000850909	evSNP1
CD8	ENSG00000124104	SNX21	20:45437419:T:A	rs764145	974970	8.07943e-05	0.0695366	0.000850909	evSNP1
CD8	ENSG00000225978	HAR1A	20:61954675:C:T	rs6062894	221192	8.88376e-05	-0.189701	0.000850909	evSNP1
CD8	ENSG00000124155	PIGT	20:44805438:G:T	rs6065936	760721	8.96722e-05	0.172071	0.000850909	evSNP1
CD8	ENSG00000237595	LINC01275	20:48916989:C:T	rs4809774	134350	9.07945e-05	0.146465	0.000850909	evSNP1
CD8	ENSG00000215305	VPS16	20:3742874:G:A	rs6116022	921525	9.30789e-05	0.186793	0.000850909	evSNP1
CD8	ENSG00000124181	PLCG1	20:40290806:G:A	rs941796	525206	9.32866e-05	-0.143592	0.000850909	evSNP1
CD8	ENSG00000101400	SNTA1	20:32819871:A:G	rs6142129	788173	9.37071e-05	0.0810297	0.000850909	evSNP1
CD8	ENSG00000089123	TASP1	20:13211416:A:G	rs59744070	-408171	9.3922e-05	0.277632	0.000850909	evSNP1
CD8	ENSG00000124203	ZNF831	20:57950622:A:G	rs4812075	184547	9.60704e-05	-0.216034	0.000850909	evSNP1
CD8	ENSG00000010278	CD9	12:6468303:T:C	rs6489711	159422	9.41559e-05	0.0809394	0.000851295	evSNP1
CD8	ENSG00000187778	MCRS1	12:50863555:G:A	rs111354913	901619	9.43501e-05	0.202348	0.000851295	evSNP1
CD8	ENSG00000100445	SDR39U1	14:24208179:C:T	rs71405805	-703932	0.000138786	0.180794	0.000851768	evSNP1
CD8	ENSG00000139880	CDH24	14:22977923:G:C	rs112763189	-548824	0.000138941	0.329198	0.000851768	evSNP1
CD8	ENSG00000188191	PRKAR1B	7:644219:C:T	rs144615544	-123068	0.000113109	0.237253	0.000853131	evSNP1
CD8	ENSG00000138738	PRDM5	4:121395960:T:G	rs843597	-448065	0.000127073	-0.0479921	0.000853156	evSNP1
CD8	ENSG00000163743	RCHY1	4:77278877:G:A	rs13110943	838903	0.000130794	-0.212571	0.000853156	evSNP1
CD8	ENSG00000109606	DHX15	4:24453906:G:C	rs10025231	-132267	0.000130882	0.182978	0.000853156	evSNP1
CD8	ENSG00000178177	LCORL	4:18787114:A:G	rs116465454	763615	0.000132771	0.248462	0.000853156	evSNP1
CD8	ENSG00000132405	TBC1D14	4:6106033:G:A	rs13127967	-804936	0.000132787	0.206519	0.000853156	evSNP1
CD8	ENSG00000069275	NUCKS1	1:205884062:T:C	rs9438438	164658	9.96345e-05	0.327761	0.000853224	evSNP1
CD8	ENSG00000221890	NPTXR	22:39507479:C:T	rs56105589	267492	8.32414e-05	0.126529	0.000853622	evSNP1
CD8	ENSG00000100109	TFIP11	22:27161060:G:A	rs1476035	252589	8.88646e-05	0.116198	0.000853622	evSNP1
CD8	ENSG00000100139	MICALL1	22:37367308:G:A	rs8136107	-934356	8.91859e-05	0.186828	0.000853622	evSNP1
CD8	ENSG00000184164	CRELD2	22:49619296:C:T	rs2858606	-692519	9.12018e-05	0.165146	0.000853622	evSNP1
CD8	ENSG00000185340	GAS2L1	22:29643538:A:C	rs55809359	-59034	9.19954e-05	0.123902	0.000853622	evSNP1
CD8	ENSG00000100023	PPIL2	22:22597173:T:C	rs6001548	590614	9.21386e-05	0.190164	0.000853622	evSNP1
CD8	ENSG00000205560	CPT1B	22:50902390:A:G	rs5771040	-115509	9.41e-05	0.0904832	0.000853622	evSNP1
CD8	ENSG00000126460	PRRG2	19:50685818:T:C	rs74419798	601915	0.000156089	0.175921	0.00085546	evSNP1
CD8	ENSG00000119950	MXI1	10:112170656:C:T	rs78447252	203293	9.53852e-05	0.278706	0.000856268	evSNP1
CD8	ENSG00000148672	GLUD1	10:88224962:T:A	rs7905325	-629661	9.88087e-05	-0.268516	0.000856268	evSNP1
CD8	ENSG00000179988	PSTK	10:125231003:C:T	rs61861107	517106	0.000101591	0.194886	0.000856268	evSNP1
CD8	ENSG00000107672	NSMCE4A	10:123083939:C:T	rs4752531	-650793	0.000103841	0.166708	0.000856268	evSNP1
CD8	ENSG00000148688	RPP30	10:91898722:A:T	rs7096809	-732751	0.000104039	0.138931	0.000856268	evSNP1
CD8	ENSG00000156510	HKDC1	10:71594858:A:G	rs60835334	614799	0.000104593	0.0769431	0.000856268	evSNP1
CD8	ENSG00000171307	ZDHHC16	10:99683270:G:A	rs2289554	477343	0.000106226	0.264064	0.000856268	evSNP1
CD8	ENSG00000185267	CDNF	10:15122372:A:G	rs12762546	241798	0.000108138	0.149316	0.000856268	evSNP1
CD8	ENSG00000196233	LCOR	10:98401030:G:A	rs61856767	-190987	0.000108403	0.261321	0.000856268	evSNP1
CD8	ENSG00000165669	FAM204A	10:119179082:A:G	rs181502	-922758	0.000109715	-0.168152	0.000856268	evSNP1
CD8	ENSG00000120008	WDR11	10:122405646:G:A	rs11594222	-205041	0.000110136	0.239812	0.000856268	evSNP1
CD8	ENSG00000222005	LINC01118	2:47685129:C:G	rs17224556	641322	2.93264e-05	0.251102	0.000856503	evSNP1
CD8	ENSG00000020577	SAMD4A	14:55066252:A:T	rs55743101	32437	0.000142566	0.0698834	0.000857233	evSNP1
CD8	ENSG00000213983	AP1G2	14:23707989:A:C	rs145900323	-329290	0.000142872	-0.198079	0.000857233	evSNP1
CD8	ENSG00000181523	SGSH	17:79107963:C:T	rs112898360	913241	8.00311e-05	0.194837	0.000857345	evSNP1
CD8	ENSG00000247970		14:99385558:A:G	rs200339	-685335	0.000144421	0.182919	0.000857403	evSNP1
CD8	ENSG00000004059	ARF5	7:126891392:T:G	rs1592376	-337007	0.00011525	0.231617	0.000857511	evSNP1
CD8	ENSG00000135205	CCDC146	7:76934959:T:C	rs12704883	183208	0.000116109	-0.248004	0.000857511	evSNP1
CD8	ENSG00000165501	LRR1	14:49644553:C:T	rs55975453	-420862	0.000145974	0.112251	0.000857595	evSNP1
CD8	ENSG00000107937	GTPBP4	10:1662840:T:G	rs7094094	628502	0.000111901	0.16327	0.000857685	evSNP1
CD8	ENSG00000180817	PPA1	10:71092803:G:T	rs12220752	-900864	0.000115238	-0.338995	0.000857685	evSNP1
CD8	ENSG00000148834	GSTO1	10:106299935:A:G	rs10884017	304821	0.000115556	0.178983	0.000857685	evSNP1
CD8	ENSG00000182022	CHST15	10:125318283:A:G	rs1710936	-534923	0.000116533	0.112767	0.000857685	evSNP1
CD8	ENSG00000197599	CCDC154	16:1128064:C:G	rs144155697	-366493	8.82628e-05	0.181636	0.000857799	evSNP1
CD8	ENSG00000140961	OSGIN1	16:83256363:A:C	rs56284088	-725524	8.9406e-05	0.114516	0.000857799	evSNP1
CD8	ENSG00000103342	GSPT1	16:12865823:T:C	rs111790975	855884	8.98647e-05	-0.278309	0.000857799	evSNP1
CD8	ENSG00000113441	LNPEP	5:96152436:G:C	rs35469836	-118662	6.02259e-05	0.347106	0.000859223	evSNP1
CD8	ENSG00000248905	FMN1	15:33356715:G:A	rs12904922	-130182	9.66492e-05	0.110768	0.000859253	evSNP1
CD8	ENSG00000255302	EID1	15:49262419:A:G	rs73404217	92336	0.000101346	-0.309966	0.000859253	evSNP1
CD8	ENSG00000259380	LINC02895	15:38121577:G:A	rs12904475	-397511	0.000101376	0.14362	0.000859253	evSNP1
CD8	ENSG00000182405	PGBD4	15:33462495:G:A	rs7162862	-931779	0.000101851	0.159385	0.000859253	evSNP1
CD8	ENSG00000142227	EMP3	19:48816807:A:G	rs1235043	-7959	0.000158283	-0.184096	0.000861996	evSNP1
CD8	ENSG00000125726	CD70	19:6643942:G:A	rs423413	39828	0.000158809	0.124644	0.000861996	evSNP1
CD8	ENSG00000198453	ZNF568	19:37389799:A:G	rs4805189	-17432	0.000161032	-0.192403	0.000866161	evSNP1
CD8	ENSG00000267796	LIN37	19:36005248:G:A	rs10403830	-234014	0.00016111	0.15925	0.000866161	evSNP1
CD8	ENSG00000189229		3:6051816:G:A	rs76807876	-480350	5.60152e-05	0.159458	0.000866161	evSNP1
CD8	ENSG00000204257	HLA-DMA	6:32212611:T:C	rs12526413	-724260	7.65379e-05	-0.237097	0.000866679	evSNP1
CD8	ENSG00000187607	ZNF286A	17:14697789:T:C	rs4792546	-905102	8.34922e-05	0.144634	0.000868511	evSNP1
CD8	ENSG00000234899	SOX9-AS1	17:70701108:T:C	rs11868186	483131	8.3792e-05	0.121609	0.000868511	evSNP1
CD8	ENSG00000141524	TMC6	17:77018400:C:T	rs116539064	889912	8.38691e-05	-0.282303	0.000868511	evSNP1
CD8	ENSG00000179909	ZNF154	19:58593509:C:T	rs56332293	372930	0.000162792	0.10102	0.000871052	evSNP1
CD8	ENSG00000102554	KLF5	13:73816387:G:A	rs11619302	187273	5.9837e-05	0.0674036	0.00087316	evSNP1
CD8	ENSG00000102738	MRPS31	13:41133080:A:G	rs3751437	-212229	6.08349e-05	0.194972	0.00087316	evSNP1
CD8	ENSG00000135297	MTO1	6:73221640:A:G	rs62411968	-949661	8.0116e-05	0.314696	0.000873706	evSNP1
CD8	ENSG00000124608	AARS2	6:44404071:G:A	rs526851	123008	8.01321e-05	-0.109814	0.000873706	evSNP1
CD8	ENSG00000112308	C6orf62	6:24896563:A:G	rs77786537	175499	8.0582e-05	0.265363	0.000873706	evSNP1
CD8	ENSG00000270419	CAHM	6:163658398:C:T	rs7748863	-176594	8.16972e-05	0.064889	0.000873706	evSNP1
CD8	ENSG00000188167	TMPPE	3:32255397:C:G	rs9852661	-882896	5.76568e-05	-0.136882	0.000875335	evSNP1
CD8	ENSG00000161671	EMC10	19:51568690:C:T	rs3810091	589033	0.000165069	0.231453	0.000876518	evSNP1
CD8	ENSG00000105383	CD33	19:51112239:A:G	rs7255768	-616081	0.000165366	0.132843	0.000876518	evSNP1
CD8	ENSG00000106123	EPHB6	7:142499762:A:G	rs706	-53030	0.000120014	-0.129686	0.000877215	evSNP1
CD8	ENSG00000106351	AGFG2	7:100473833:C:T	rs7794216	336999	0.000122362	0.127543	0.000877425	evSNP1
CD8	ENSG00000136279	DBNL	7:43553449:A:G	rs10270508	-530790	0.000122518	-0.192106	0.000877425	evSNP1
CD8	ENSG00000262580		17:77815296:C:T	rs3764374	-364452	8.69902e-05	0.194449	0.000878131	evSNP1
CD8	ENSG00000091536	MYO15A	17:17883237:G:A	rs4622569	-128783	8.75726e-05	0.134675	0.000878131	evSNP1
CD8	ENSG00000236618	PITPNA-AS1	17:1065435:A:G	rs11247581	-354790	8.87508e-05	-0.217987	0.000878131	evSNP1
CD8	ENSG00000264019		17:46018053:T:G	rs145345454	-7588	9.11037e-05	0.270518	0.000878131	evSNP1
CD8	ENSG00000167880	EVPL	17:74256913:C:T	rs9907921	233380	9.25172e-05	0.0283006	0.000878131	evSNP1
CD8	ENSG00000264812		17:80363861:C:T	rs113323629	4603	9.29577e-05	0.146981	0.000878131	evSNP1
CD8	ENSG00000265801		17:25903260:A:G	rs58541188	111122	9.32545e-05	0.145945	0.000878131	evSNP1
CD8	ENSG00000131746	TNS4	17:38007321:T:G	rs35222145	-650528	9.44442e-05	0.0793628	0.000878131	evSNP1
CD8	ENSG00000173801	JUP	17:39111945:G:A	rs141741055	-831238	9.47893e-05	0.183595	0.000878131	evSNP1
CD8	ENSG00000132514	CLEC10A	17:6069617:T:C	rs4262999	-914009	9.48487e-05	0.141592	0.000878131	evSNP1
CD8	ENSG00000169733	RFNG	17:80144334:G:A	rs12452984	134627	9.51623e-05	-0.112644	0.000878131	evSNP1
CD8	ENSG00000185437	SH3BGR	21:41283792:G:A	rs2299782	466011	0.000270307	0.0920212	0.000878732	evSNP1
CD8	ENSG00000272991		21:41084073:A:G	rs2837128	527678	0.000272625	0.136446	0.000878732	evSNP1
CD8	ENSG00000173638	SLC19A1	21:47650362:C:T	rs2298694	686037	0.000277635	0.118626	0.000878732	evSNP1
CD8	ENSG00000159086	PAXBP1	21:34257347:C:T	rs2833987	113178	0.000278356	0.288572	0.000878732	evSNP1
CD8	ENSG00000127249	ATP13A4	3:194064343:C:G	rs7641117	753443	6.00018e-05	-0.0833978	0.000879698	evSNP1
CD8	ENSG00000172940	SLC22A13	3:38753176:G:A	rs62242399	445873	6.11993e-05	0.124412	0.000879698	evSNP1
CD8	ENSG00000223711		3:195640156:A:G	rs6772147	369285	6.17523e-05	0.209295	0.000879698	evSNP1
CD8	ENSG00000229619	MBNL1-AS1	3:151135252:C:T	rs79765144	-852092	6.21583e-05	0.173003	0.000879698	evSNP1
CD8	ENSG00000198796	ALPK2	18:56511872:A:C	rs138215250	215683	0.000251375	0.107397	0.000880809	evSNP1
CD8	ENSG00000196628	TCF4	18:53365281:G:A	rs76431570	33263	0.00025166	0.169767	0.000880809	evSNP1
CD8	ENSG00000105270	CLIP3	19:36515560:A:G	rs10403729	-8685	0.000167462	0.116452	0.000883481	evSNP1
CD8	ENSG00000160439	RDH13	19:55019613:A:G	rs2277971	-563046	0.000168851	-0.145064	0.000886666	evSNP1
CD8	ENSG00000196547	MAN2A2	15:91590587:G:T	rs12912907	145139	0.000108219	0.196187	0.000886895	evSNP1
CD8	ENSG00000188266	HYKK	15:79148786:C:T	rs62011036	348880	0.000109099	0.0806597	0.000886895	evSNP1
CD8	ENSG00000183060	LYSMD4	15:101256971:T:C	rs62020719	983205	0.000112145	0.182128	0.000886895	evSNP1
CD8	ENSG00000074621	SLC24A1	15:65693022:G:A	rs655436	-210682	0.000113622	0.0719348	0.000886895	evSNP1
CD8	ENSG00000128739	SNRPN	15:24139320:C:T	rs960478	-929474	0.000114685	0.238684	0.000886895	evSNP1
CD8	ENSG00000272525	BTF3-DT	5:73522498:A:T	rs72778111	728380	6.35643e-05	0.130088	0.000887136	evSNP1
CD8	ENSG00000101782	RIOK3	18:21883362:A:G	rs17203209	850575	0.000260378	0.153196	0.000887261	evSNP1
CD8	ENSG00000101608	MYL12A	18:3800317:T:C	rs78264315	552838	0.000261681	-0.26774	0.000887261	evSNP1
CD8	ENSG00000160336	ZNF761	19:53194846:G:A	rs73590059	-740381	0.000169884	0.178503	0.000887382	evSNP1
CD8	ENSG00000267348	GEMIN7-AS1	19:46314504:C:T	rs12980265	720855	0.000170753	0.149982	0.000887382	evSNP1
CD8	ENSG00000160111	CPAMD8	19:16242124:C:T	rs80023698	-895501	0.000171784	0.12264	0.000887382	evSNP1
CD8	ENSG00000267474		19:14747455:G:C	rs7256688	178242	0.000172707	0.0996918	0.000887382	evSNP1
CD8	ENSG00000256683	ZNF350	19:53412354:C:T	rs8106694	922245	0.000172973	0.312886	0.000887382	evSNP1
CD8	ENSG00000167613	LAIR1	19:55522830:G:A	rs1671144	640665	0.000173704	-0.153436	0.000887382	evSNP1
CD8	ENSG00000218891	ZNF579	19:56804764:C:A	rs78457004	712553	0.000174647	0.183834	0.00088818	evSNP1
CD8	ENSG00000129351	ILF3	19:10593092:G:A	rs10418489	-171845	0.000176011	0.285362	0.000888462	evSNP1
CD8	ENSG00000141965	FEM1A	19:5708720:C:T	rs35335072	916992	0.000176276	0.150453	0.000888462	evSNP1
CD8	ENSG00000146285	SCML4	6:107427949:A:G	rs6568465	-717572	8.59555e-05	-0.169396	0.000889036	evSNP1
CD8	ENSG00000171453	POLR1C	6:44451814:G:A	rs7755190	974374	8.69099e-05	-0.141345	0.000889036	evSNP1
CD8	ENSG00000096433	ITPR3	6:34528955:T:C	rs4713812	940813	8.71228e-05	-0.160756	0.000889036	evSNP1
CD8	ENSG00000156508	EEF1A1	6:73613196:T:G	rs12529433	-620324	8.78592e-05	0.175191	0.000889036	evSNP1
CD8	ENSG00000112419	PHACTR2	6:143866670:A:G	rs55820800	8688	8.98499e-05	-0.339075	0.000889036	evSNP1
CD8	ENSG00000204394	VARS1	6:31077239:C:T	rs2517473	-686491	9.00582e-05	-0.217994	0.000889036	evSNP1
CD8	ENSG00000134283	PPHLN1	12:41716033:C:A	rs1569035	-916216	9.9693e-05	-0.252404	0.000889396	evSNP1
CD8	ENSG00000163219	ARHGAP25	2:68561318:A:G	rs4671902	-345415	3.14075e-05	0.207318	0.000891076	evSNP1
CD8	ENSG00000004766	VPS50	7:93858840:T:C	rs74854335	997187	0.00012624	-0.198734	0.000891286	evSNP1
CD8	ENSG00000272941		7:135214121:G:A	rs68136574	360966	0.000126967	0.110931	0.000891286	evSNP1
CD8	ENSG00000103355	PRSS33	16:3123493:G:T	rs73490443	285544	9.46355e-05	0.21377	0.000891757	evSNP1
CD8	ENSG00000269318		19:4582762:A:G	rs7260056	224317	0.000178521	-0.0792486	0.000891993	evSNP1
CD8	ENSG00000268006	PTOV1-AS1	19:50926126:C:T	rs61729811	571193	0.000178557	0.143143	0.000891993	evSNP1
CD8	ENSG00000258377		14:49230874:G:A	rs2585372	-859324	0.000153449	0.123964	0.000892222	evSNP1
CD8	ENSG00000101343	CRNKL1	20:19717667:C:T	rs78610606	-319023	0.000104281	-0.22113	0.000894677	evSNP1
CD8	ENSG00000101310	SEC23B	20:17547586:G:A	rs6080739	-940551	0.000105822	-0.19908	0.000894677	evSNP1
CD8	ENSG00000151743	AMN1	12:32474703:C:G	rs144166034	592595	0.000102296	0.206871	0.000894912	evSNP1
CD8	ENSG00000183495	EP400	12:132048349:T:C	rs35465949	-386159	0.000102565	0.170835	0.000894912	evSNP1
CD8	ENSG00000163563	MNDA	1:159798503:G:A	rs2494524	997396	0.000105109	0.10792	0.000895162	evSNP1
CD8	ENSG00000188626	GOLGA8M	15:28453215:A:G	rs2238289	-530315	0.000117727	0.112801	0.0008955	evSNP1
CD8	ENSG00000010318	PHF7	3:52530976:G:A	rs11710485	86303	6.43921e-05	0.190403	0.000896123	evSNP1
CD8	ENSG00000232386		15:100807382:T:G	rs11634523	-582384	0.00011983	0.0591214	0.000896792	evSNP1
CD8	ENSG00000140740	UQCRC2	16:22310429:G:C	rs142630131	346448	9.76358e-05	-0.393311	0.000897748	evSNP1
CD8	ENSG00000180096	SEPTIN1	16:29790709:C:T	rs12933548	-616603	9.77141e-05	-0.287786	0.000897748	evSNP1
CD8	ENSG00000174718	RESF1	12:32023666:T:C	rs7958654	-88638	0.000105839	0.167955	0.000897749	evSNP1
CD8	ENSG00000251301	LINC02384	12:68887146:G:A	rs11611411	41703	0.000105977	-0.154184	0.000897749	evSNP1
CD8	ENSG00000176422	SPRYD4	12:57204220:A:G	rs112581520	341919	0.000108715	0.192706	0.000897749	evSNP1
CD8	ENSG00000151229	SLC2A13	12:40894283:T:C	rs17597665	394392	0.000108888	0.137294	0.000897749	evSNP1
CD8	ENSG00000182544	MFSD5	12:53183811:G:A	rs80023802	-461224	0.000109642	0.184151	0.000897749	evSNP1
CD8	ENSG00000111641	NOP2	12:6521657:T:C	rs75481141	-156200	0.000109675	0.141478	0.000897749	evSNP1
CD8	ENSG00000249592	PCGF3-AS1	4:1367552:A:G	rs4974613	591915	0.000142646	-0.147455	0.000897934	evSNP1
CD8	ENSG00000181004	BBS12	4:122887551:T:C	rs2390273	-766306	0.00014325	-0.0461407	0.000897934	evSNP1
CD8	ENSG00000186197	EDARADD	1:236287843:T:C	rs10737774	-223719	0.000106071	-0.0996155	0.000898417	evSNP1
CD8	ENSG00000149380	P4HA3	11:73366159:G:T	rs940828	-656543	9.72214e-05	-0.0961441	0.000899692	evSNP1
CD8	ENSG00000149483	TMEM138	11:60759654:T:C	rs61702264	-369819	9.7933e-05	0.332491	0.000899692	evSNP1
CD8	ENSG00000166167	BTRC	10:103366837:A:C	rs3915773	253017	0.000129759	0.106639	0.000901754	evSNP1
CD8	ENSG00000234640		10:130857190:G:A	rs12413140	738712	0.000130523	0.189841	0.000901754	evSNP1
CD8	ENSG00000228302		10:12516444:G:A	rs77307182	226600	0.00013119	0.139332	0.000901754	evSNP1
CD8	ENSG00000196372	ASB13	10:6401879:A:T	rs77197351	693321	0.000131362	0.163746	0.000901754	evSNP1
CD8	ENSG00000077147	TM9SF3	10:98415754:G:A	rs11188876	68545	0.000131465	0.198046	0.000901754	evSNP1
CD8	ENSG00000198246	SLC29A3	10:72258307:A:G	rs12571825	-820708	0.000132629	0.0914472	0.000901754	evSNP1
CD8	ENSG00000065154	OAT	10:125803672:G:A	rs12778619	-303873	0.00013482	0.161766	0.000901754	evSNP1
CD8	ENSG00000169813	HNRNPF	10:43547646:G:C	rs2742250	-356968	0.000136932	-0.168741	0.000901754	evSNP1
CD8	ENSG00000136758	YME1L1	10:27903738:C:T	rs1690687	459543	0.000137223	-0.178328	0.000901754	evSNP1
CD8	ENSG00000129757	CDKN1C	11:3104681:C:A	rs77204537	197570	9.92919e-05	0.163132	0.000902261	evSNP1
CD8	ENSG00000225331	LINC01678	21:44861167:G:A	rs7282498	-718792	0.000291554	-0.125897	0.000902695	evSNP1
CD8	ENSG00000137692	DCUN1D5	11:103387860:C:T	rs72971477	424916	0.000100787	0.314742	0.000902786	evSNP1
CD8	ENSG00000109971	HSPA8	11:121973541:A:G	rs512932	-960397	0.000101509	0.205045	0.000902786	evSNP1
CD8	ENSG00000055950	MRPL43	10:102790799:C:A	rs11190803	43527	0.000139046	0.179479	0.000902979	evSNP1
CD8	ENSG00000185442	FAM174B	15:93040029:C:T	rs11636584	-313085	0.000122673	0.100128	0.000903494	evSNP1
CD8	ENSG00000216937	CCDC7	10:33285862:T:G	rs61859066	550794	0.000142138	-0.240407	0.000905414	evSNP1
CD8	ENSG00000203780	FANK1	10:127789598:A:G	rs2290845	204490	0.000142701	0.143335	0.000905414	evSNP1
CD8	ENSG00000179532	DNHD1	11:7280893:T:C	rs72853369	762403	0.000102913	0.123863	0.000905633	evSNP1
CD8	ENSG00000131355	ADGRE3	19:15238415:G:T	rs8103160	437576	0.000182451	-0.103281	0.000907431	evSNP1
CD8	ENSG00000211802	TRAV22	14:22738942:C:T	rs11847963	200122	0.000157726	0.19132	0.00090773	evSNP1
CD8	ENSG00000166974	MAPRE2	18:32411142:A:T	rs17557660	-145750	0.000272148	0.265549	0.000908554	evSNP1
CD8	ENSG00000147883	CDKN2B	9:21725687:C:T	rs71506704	-283675	0.000101855	0.169749	0.000908604	evSNP1
CD8	ENSG00000147853	AK3	9:5493999:T:C	rs34234683	751956	0.000101986	0.234719	0.000908604	evSNP1
CD8	ENSG00000168646	AXIN2	17:64237572:A:G	rs12450172	679807	0.000100353	0.113905	0.000910944	evSNP1
CD8	ENSG00000173821	RNF213	17:77271006:T:C	rs2004381	-963659	0.000101273	-0.179691	0.000910944	evSNP1
CD8	ENSG00000108961	RANGRF	17:9114684:G:A	rs62068232	922869	0.000102302	0.281131	0.000910944	evSNP1
CD8	ENSG00000262089		17:7324788:G:A	rs33989543	426280	0.000102736	0.16535	0.000910944	evSNP1
CD8	ENSG00000167862	MRPL58	17:72452467:T:C	rs7501869	-556298	0.000103605	-0.186275	0.000910944	evSNP1
CD8	ENSG00000184508	HDDC3	15:91552003:C:T	rs6496749	76204	0.000125707	0.186341	0.000911355	evSNP1
CD8	ENSG00000245534	RORA-AS1	15:60021637:A:G	rs11630244	-749740	0.000127668	-0.0948323	0.000911355	evSNP1
CD8	ENSG00000213024	NUP62	19:49623365:C:T	rs10422092	-809655	0.000184395	0.289453	0.000913078	evSNP1
CD8	ENSG00000073605	GSDMB	17:38952254:A:G	rs4132126	876147	0.000104843	0.110564	0.000913213	evSNP1
CD8	ENSG00000270006	C16orf95-DT	16:87736778:T:C	rs1469453	385663	0.000100702	0.0697568	0.00091378	evSNP1
CD8	ENSG00000005486	RHBDD2	7:76451625:G:A	rs38583	979705	0.000131529	0.156611	0.000914254	evSNP1
CD8	ENSG00000234719	NPIPB2	16:11794067:A:G	rs17696760	-276433	0.000102082	0.187581	0.000915002	evSNP1
CD8	ENSG00000249679		4:185526528:A:G	rs149649920	-866142	0.000148017	0.186803	0.000916637	evSNP1
CD8	ENSG00000224897	POT1-AS1	7:124061815:G:A	rs7807562	-508112	0.000133231	-0.115901	0.000917097	evSNP1
CD8	ENSG00000111796	KLRB1	12:9313304:A:G	rs7968679	-447178	0.000113269	-0.181906	0.000917713	evSNP1
CD8	ENSG00000165806	CASP7	10:115180454:G:A	rs12414053	-258488	0.000146498	0.248713	0.000918942	evSNP1
CD8	ENSG00000129197	RPAIN	17:4560223:G:A	rs117945224	-762738	0.000106546	-0.297974	0.000919455	evSNP1
CD8	ENSG00000111885	MAN1A1	6:120471559:C:A	rs28788263	800633	9.44373e-05	-0.193774	0.000920465	evSNP1
CD8	ENSG00000250073	ESAM-AS1	11:124975219:C:T	rs10893326	346194	0.00010579	0.0899652	0.000921253	evSNP1
CD8	ENSG00000134825	TMEM258	11:61384416:G:T	rs150316628	-175858	0.000106942	0.281124	0.000921683	evSNP1
CD8	ENSG00000197308	GATA3-AS1	10:8283519:C:T	rs1796855	188072	0.000150092	0.123099	0.000924914	evSNP1
CD8	ENSG00000152464	RPP38	10:15198584:T:C	rs7915262	59405	0.000150801	0.211946	0.000924914	evSNP1
CD8	ENSG00000197815		17:16878657:T:C	rs6502547	-882926	0.00010875	-0.0705926	0.00092614	evSNP1
CD8	ENSG00000205309	NT5M	17:16941347:G:C	rs8076273	-265302	0.000109308	0.121623	0.00092614	evSNP1
CD8	ENSG00000106003	LFNG	7:2554037:C:T	rs7456513	1874	0.000135937	0.194783	0.000926727	evSNP1
CD8	ENSG00000198346	ZNF813	19:53846904:T:C	rs12608553	-124085	0.000188207	0.172863	0.000927887	evSNP1
CD8	ENSG00000092199	HNRNPC	14:21038787:C:A	rs4981251	-698866	0.000163921	-0.163406	0.000927986	evSNP1
CD8	ENSG00000119599	DCAF4	14:73395270:C:T	rs11158993	2230	0.000164536	0.142452	0.000927986	evSNP1
CD8	ENSG00000124380	SNRNP27	2:70817049:A:G	rs373557	696357	3.36641e-05	0.273406	0.000928568	evSNP1
CD8	ENSG00000146426	TIAM2	6:154754385:G:A	rs6899868	-399446	9.77183e-05	0.0704117	0.000930031	evSNP1
CD8	ENSG00000118513	MYB	6:134571178:C:A	rs9373086	-931275	9.93148e-05	0.0855975	0.000930031	evSNP1
CD8	ENSG00000204385	SLC44A4	6:32157639:C:T	rs169503	310816	0.00010263	0.111336	0.000930031	evSNP1
CD8	ENSG00000060762	MPC1	6:166291645:A:C	rs77585694	-504841	0.000102792	-0.308884	0.000930031	evSNP1
CD8	ENSG00000135299	ANKRD6	6:89988307:C:T	rs11759189	-154582	0.000103644	0.0691083	0.000930031	evSNP1
CD8	ENSG00000137177	KIF13A	6:17518475:T:C	rs10949428	-469379	0.000103788	0.128092	0.000930031	evSNP1
CD8	ENSG00000124641	MED20	6:42107085:A:G	rs7750372	218208	0.000105783	0.0789297	0.000930031	evSNP1
CD8	ENSG00000131018	SYNE1	6:152790573:G:T	rs9371601	-168363	0.000106008	0.180864	0.000930031	evSNP1
CD8	ENSG00000112139	MDGA1	6:37722319:A:G	rs36037415	55237	0.000109487	0.0972991	0.000930031	evSNP1
CD8	ENSG00000227198	C6orf47-AS1	6:31349844:A:G	rs9295987	-276262	0.00011129	0.208017	0.000930031	evSNP1
CD8	ENSG00000146215	CRIP3	6:43741201:G:A	rs4392721	464666	0.000111801	0.175155	0.000930031	evSNP1
CD8	ENSG00000198833	UBE2J1	6:89805888:C:T	rs1054973	-256679	0.000112404	0.206966	0.000930031	evSNP1
CD8	ENSG00000112144	CILK1	6:52734709:C:T	rs12210915	-191891	0.000114787	0.164338	0.000930031	evSNP1
CD8	ENSG00000112130	RNF8	6:36967614:C:G	rs78541002	-354134	0.000115343	-0.323761	0.000930031	evSNP1
CD8	ENSG00000112200	ZNF451	6:56616083:T:C	rs12204927	-335559	0.000116186	-0.203989	0.000930031	evSNP1
CD8	ENSG00000170915	PAQR8	6:51584186:C:A	rs9370044	-642033	0.000116393	-0.101487	0.000930031	evSNP1
CD8	ENSG00000204390	HSPA1L	6:31525319:C:T	rs2239707	-258118	0.000116704	-0.0786043	0.000930031	evSNP1
CD8	ENSG00000272463		6:1420688:G:A	rs75604323	709283	0.000118257	0.155935	0.000930031	evSNP1
CD8	ENSG00000124571	XPO5	6:42906384:G:T	rs9471969	-637428	0.000118368	0.0953758	0.000930031	evSNP1
CD8	ENSG00000089154	GCN1	12:119712219:G:A	rs55778862	-920294	0.000115987	0.165082	0.000930236	evSNP1
CD8	ENSG00000180185	FAHD1	16:1377363:G:A	rs7204003	-499605	0.000105463	0.118231	0.000930881	evSNP1
CD8	ENSG00000178773	CPNE7	16:88786967:C:T	rs4401037	-855209	0.000106999	-0.123196	0.000930881	evSNP1
CD8	ENSG00000135722	FBXL8	16:66588770:C:T	rs37178	-605064	0.000107653	0.110858	0.000930881	evSNP1
CD8	ENSG00000068383	INPP5A	10:134470098:G:C	rs6560706	118774	0.000153488	-0.124994	0.00093105	evSNP1
CD8	ENSG00000132613	MTSS2	16:70852015:T:A	rs4985428	132046	0.000111017	0.14077	0.000931252	evSNP1
CD8	ENSG00000213918	DNASE1	16:4299543:A:G	rs9932974	637814	0.00011112	0.140999	0.000931252	evSNP1
CD8	ENSG00000118898	PPL	16:5662585:C:T	rs11641954	651843	0.000111497	0.0647561	0.000931252	evSNP1
CD8	ENSG00000178685	PARP10	8:145069561:G:A	rs75217122	-17379	0.000126196	0.291359	0.000933032	evSNP1
CD8	ENSG00000180900	SCRIB	8:144309595:A:G	rs6990605	-587954	0.000127959	-0.0953004	0.000933032	evSNP1
CD8	ENSG00000164346	NSA2	5:73527824:A:G	rs10515165	-534993	6.83309e-05	0.171398	0.000933371	evSNP1
CD8	ENSG00000007968	E2F2	1:24084235:C:T	rs138448626	226523	0.000112513	0.136558	0.000935229	evSNP1
CD8	ENSG00000169242	EFNA1	1:155847427:C:T	rs71628695	747491	0.000113298	0.129637	0.000935229	evSNP1
CD8	ENSG00000117479	SLC19A2	1:169657264:C:A	rs35139054	202023	0.000113346	0.150666	0.000935229	evSNP1
CD8	ENSG00000183155	RABIF	1:203729021:T:G	rs1544152	870758	0.000113585	-0.167315	0.000935229	evSNP1
CD8	ENSG00000175984	DENND2C	1:116195748:G:A	rs17034100	982705	0.000114295	0.0914255	0.000935229	evSNP1
CD8	ENSG00000027869	SH2D2A	1:157410646:C:A	rs2309878	623992	0.000115037	-0.198658	0.000935229	evSNP1
CD8	ENSG00000117410	ATP6V0B	1:45018815:A:G	rs172018	578656	0.000115261	0.19168	0.000935229	evSNP1
CD8	ENSG00000227963	RBM15-AS1	1:111816144:T:C	rs35884994	934351	0.000115477	0.0866384	0.000935229	evSNP1
CD8	ENSG00000260464		1:94484705:T:C	rs6681968	171975	0.00011634	-0.0778104	0.000935229	evSNP1
CD8	ENSG00000273059		1:147215797:C:T	rs6698770	-268234	0.000116451	0.0834087	0.000935229	evSNP1
CD8	ENSG00000160226	CFAP410	21:45672692:G:T	rs138247506	-86593	0.000307934	0.170458	0.000935421	evSNP1
CD8	ENSG00000099942	CRKL	22:21316557:C:A	rs61588756	44843	0.000106919	-0.193004	0.00093562	evSNP1
CD8	ENSG00000099956	SMARCB1	22:24996630:C:T	rs5751902	867480	0.000108839	-0.170479	0.00093562	evSNP1
CD8	ENSG00000100003	SEC14L2	22:30869057:A:G	rs75014518	76211	0.000110506	0.173262	0.00093562	evSNP1
CD8	ENSG00000259735		15:60523735:C:T	rs17270069	871647	0.000133101	0.159841	0.000935739	evSNP1
CD8	ENSG00000140876	NUDT7	16:77988293:A:G	rs115445247	231882	0.000113421	0.170493	0.000936676	evSNP1
CD8	ENSG00000153558	FBXL2	3:33990694:C:A	rs78943826	672177	6.84627e-05	0.127026	0.000937154	evSNP1
CD8	ENSG00000263400	TMEM220-AS1	17:10046286:G:A	rs10852920	-586808	0.000111679	-0.0864579	0.000937697	evSNP1
CD8	ENSG00000110063	DCPS	11:126307072:T:C	rs12795076	133425	0.000109927	-0.237109	0.000937743	evSNP1
CD8	ENSG00000112096		6:159904593:C:T	rs62438466	-278968	0.000120806	-0.250766	0.000938679	evSNP1
CD8	ENSG00000146232	NFKBIE	6:44678167:A:G	rs2023314	444667	0.000122498	0.0892156	0.000938679	evSNP1
CD8	ENSG00000137414	FAM8A1	6:18471865:T:G	rs12198115	871279	0.000123906	0.145638	0.000938679	evSNP1
CD8	ENSG00000204389	HSPA1A	6:32345429:A:C	rs9268430	562138	0.000124344	0.277184	0.000938679	evSNP1
CD8	ENSG00000160877	NACC1	19:13611720:G:A	rs12974295	382803	0.000192479	0.117962	0.000941447	evSNP1
CD8	ENSG00000183647	ZNF530	19:57787357:A:G	rs7249034	-323896	0.00019284	-0.0746562	0.000941447	evSNP1
CD8	ENSG00000104774	MAN2B1	19:13519303:C:T	rs7260408	741747	0.000193459	0.264367	0.000941447	evSNP1
CD8	ENSG00000186063	AIDA	1:223831945:T:C	rs10495211	945393	0.000118044	0.16411	0.000943136	evSNP1
CD8	ENSG00000261096		2:233408239:C:G	rs2573206	733683	3.52729e-05	-0.0691863	0.000945367	evSNP1
CD8	ENSG00000144485	HES6	2:240043155:G:C	rs3791439	893852	3.67488e-05	0.188961	0.000945367	evSNP1
CD8	ENSG00000171132	PRKCE	2:45130410:C:A	rs528483	-748074	3.73424e-05	-0.0952336	0.000945367	evSNP1
CD8	ENSG00000233862		2:31013370:A:G	rs7585455	646700	3.80812e-05	0.141998	0.000945367	evSNP1
CD8	ENSG00000230289		9:133809551:C:T	rs78639606	-588065	0.000108015	0.138268	0.000947953	evSNP1
CD8	ENSG00000071655	MBD3	19:849959:G:A	rs351108	-742923	0.000195657	-0.16834	0.000948057	evSNP1
CD8	ENSG00000129295	DNAAF11	8:134507899:G:A	rs1554967	820061	0.000132142	0.0759901	0.000950333	evSNP1
CD8	ENSG00000125084	WNT1	12:48863227:T:C	rs11168590	-509171	0.000119736	0.0828049	0.00095056	evSNP1
CD8	ENSG00000269514		12:49266077:G:A	rs73300192	673907	0.000120915	0.160387	0.00095056	evSNP1
CD8	ENSG00000167604	NFKBID	19:36626730:C:A	rs12610853	233525	0.000197364	0.163701	0.00095067	evSNP1
CD8	ENSG00000183207	RUVBL2	19:49060276:G:T	rs11083941	-436429	0.000198436	-0.288055	0.00095067	evSNP1
CD8	ENSG00000172081	MOB3A	19:2299872:G:A	rs7251439	203200	0.000199153	0.335665	0.00095067	evSNP1
CD8	ENSG00000174917	MICOS13	19:5271631:T:G	rs10426299	-409276	0.000201097	-0.282134	0.00095067	evSNP1
CD8	ENSG00000105705	SUGP1	19:19230816:T:C	rs45467802	-200837	0.00020122	0.293012	0.00095067	evSNP1
CD8	ENSG00000197647	ZNF433	19:11358440:C:T	rs2116877	-788116	0.000201249	-0.0737591	0.00095067	evSNP1
CD8	ENSG00000122512	PMS2	7:6883991:T:C	rs2368655	835235	0.000141114	-0.143935	0.000952858	evSNP1
CD8	ENSG00000138835	RGS3	9:116697000:C:T	rs10513223	489989	0.000113252	0.134956	0.000954974	evSNP1
CD8	ENSG00000168795	ZBTB5	9:36891402:G:A	rs73453264	-573994	0.000113694	0.151794	0.000954974	evSNP1
CD8	ENSG00000183784	DOCK8-AS1	9:380880:T:C	rs145354511	164987	0.000114441	0.0706211	0.000954974	evSNP1
CD8	ENSG00000106686	SPATA6L	9:4407235:T:C	rs55723380	-259439	0.000118987	0.0955851	0.000954974	evSNP1
CD8	ENSG00000107014	RLN2	9:4312025:C:A	rs7870620	-992944	0.000119009	0.130209	0.000954974	evSNP1
CD8	ENSG00000148225	WDR31	9:116383451:G:T	rs2039226	280873	0.000119607	0.141008	0.000954974	evSNP1
CD8	ENSG00000099139	PCSK5	9:78808493:T:C	rs10869729	302933	0.000120184	0.157995	0.000954974	evSNP1
CD8	ENSG00000198836	OPA1	3:192611340:T:C	rs6778567	-699593	7.17898e-05	0.150142	0.000961635	evSNP1
CD8	ENSG00000164051	CCDC51	3:48213498:A:T	rs3731529	-268368	7.25545e-05	0.0920861	0.000961635	evSNP1
CD8	ENSG00000074657	ZNF532	18:55567255:A:T	rs4287651	-962577	0.000294462	0.0905864	0.000961973	evSNP1
CD8	ENSG00000091157	WDR7	18:53777294:G:A	rs1792708	-541280	0.000297922	0.0913622	0.000961973	evSNP1
CD8	ENSG00000266171		18:647961:G:C	rs11872762	-87785	0.000301448	0.156537	0.000961973	evSNP1
CD8	ENSG00000157601	MX1	21:42777681:A:G	rs448514	-14550	0.000322665	-0.183749	0.000962021	evSNP1
CD8	ENSG00000067141	NEO1	15:74091872:G:A	rs1963477	747821	0.000139809	0.149368	0.00096823	evSNP1
CD8	ENSG00000149657	LSM14B	20:60987390:C:A	rs6089365	289873	0.000117966	0.100258	0.000968969	evSNP1
CD8	ENSG00000125864	BFSP1	20:17259495:C:G	rs6044722	-290370	0.000120496	0.164643	0.000968969	evSNP1
CD8	ENSG00000124120	TTPAL	20:42175620:A:T	rs6065621	-928906	0.000122423	-0.173032	0.000968969	evSNP1
CD8	ENSG00000105576	TNPO2	19:13642475:C:T	rs142405810	807650	0.000206243	0.246051	0.000970201	evSNP1
CD8	ENSG00000173482	PTPRM	18:8181998:G:A	rs12955911	615218	0.00030941	-0.0888985	0.00097039	evSNP1
CD8	ENSG00000172466	ZNF24	18:33325932:G:A	rs1424413	400486	0.000313029	0.165338	0.00097039	evSNP1
CD8	ENSG00000133250	ZNF414	19:8235251:A:G	rs139412173	-343797	0.000207439	0.317386	0.000971778	evSNP1
CD8	ENSG00000196204	RNF216P1	7:4212543:C:G	rs10230757	-801076	0.000145289	0.313466	0.000971794	evSNP1
CD8	ENSG00000170779	CDCA4	14:104537680:C:T	rs112973353	-949805	0.000174175	0.203814	0.000972619	evSNP1
CD8	ENSG00000100883	SRP54	14:34504313:C:T	rs79720003	-946850	0.000176334	0.327554	0.000972627	evSNP1
CD8	ENSG00000214900	LINC01588	14:50430339:T:C	rs148292936	-43899	0.000179045	-0.321265	0.000972627	evSNP1
CD8	ENSG00000129472	RAB2B	14:22081237:C:T	rs12587623	136105	0.000180107	0.210737	0.000972627	evSNP1
CD8	ENSG00000259001		14:20713987:T:C	rs72671216	-97857	0.000181074	0.177049	0.000972627	evSNP1
CD8	ENSG00000159674	SPON2	4:1164461:G:A	rs73067776	-38289	0.000159197	0.258914	0.000972725	evSNP1
CD8	ENSG00000251244		4:157319234:T:C	rs62328030	882355	0.000160859	0.129746	0.000972725	evSNP1
CD8	ENSG00000267412		19:3565506:C:T	rs116958407	953646	0.000208614	0.165039	0.000973209	evSNP1
CD8	ENSG00000197044	ZNF441	19:11396925:C:T	rs62131096	-480890	0.000209485	0.123362	0.000973209	evSNP1
CD8	ENSG00000128626	MRPS12	19:39119494:A:C	rs12976749	-301694	0.000210982	0.1916	0.000973209	evSNP1
CD8	ENSG00000083814	ZNF671	19:58165890:G:A	rs73573497	-73102	0.000211192	0.155665	0.000973209	evSNP1
CD8	ENSG00000159140	SON	21:35914789:C:T	rs55858526	999865	0.000332723	-0.179107	0.000973972	evSNP1
CD8	ENSG00000185658	BRWD1	21:40449829:G:A	rs74641112	-243656	0.000360381	0.218805	0.000974037	evSNP1
CD8	ENSG00000177398	UMODL1	21:44469404:C:T	rs11701704	986336	0.000361091	-0.0245949	0.000974037	evSNP1
CD8	ENSG00000237989	LINC01679	21:44795084:C:T	rs541476	12855	0.000361509	0.11285	0.000974037	evSNP1
CD8	ENSG00000182093	GET1	21:41451734:G:A	rs2297260	699564	0.000365437	0.132796	0.000974037	evSNP1
CD8	ENSG00000157540	DYRK1A	21:39200435:G:C	rs2835995	462343	0.000375383	-0.253039	0.000974037	evSNP1
CD8	ENSG00000243927	MRPS6	21:36120397:C:G	rs8134102	674873	0.000380036	-0.170941	0.000974037	evSNP1
CD8	ENSG00000160255	ITGB2	21:45358806:C:T	rs28515690	-993098	0.000380589	0.172292	0.000974037	evSNP1
CD8	ENSG00000184787	UBE2G2	21:45259325:C:G	rs73224999	-962609	0.000381145	0.158493	0.000974037	evSNP1
CD8	ENSG00000116704	SLC35D1	1:67772582:A:G	rs3762317	252800	0.000123381	0.16323	0.000976615	evSNP1
CD8	ENSG00000231050	GNB1-DT	1:2168359:G:A	rs72637886	345449	0.000123495	0.151223	0.000976615	evSNP1
CD8	ENSG00000177301	KCNA2	1:111060752:C:T	rs34970857	-113344	0.000124538	0.128748	0.000977025	evSNP1
CD8	ENSG00000125945	ZNF436	1:22766458:C:T	rs12129278	-929477	0.000124807	0.133627	0.000977025	evSNP1
CD8	ENSG00000132541	RIDA	8:99261718:A:G	rs78724558	132249	0.000139265	0.208546	0.000977241	evSNP1
CD8	ENSG00000104324	CPQ	8:96825563:G:A	rs9656832	-831892	0.000139606	0.242403	0.000977241	evSNP1
CD8	ENSG00000145216	FIP1L1	4:55134183:G:T	rs73252949	890373	0.000163882	-0.323135	0.000979478	evSNP1
CD8	ENSG00000042753	AP2S1	19:46862470:A:T	rs8106249	-491779	0.000213433	0.176031	0.000979536	evSNP1
CD8	ENSG00000108061	SHOC2	10:112511311:C:G	rs72823876	-167990	0.000166531	0.352754	0.000981467	evSNP1
CD8	ENSG00000175470	PPP2R2D	10:133016460:T:C	rs2918157	-731495	0.000167322	0.14413	0.000981467	evSNP1
CD8	ENSG00000155252	PI4K2A	10:99049662:T:G	rs80118573	-294469	0.00016776	0.245757	0.000981467	evSNP1
CD8	ENSG00000183049	CAMK1D	10:13249386:A:G	rs35332254	857905	0.000170043	0.16574	0.000981467	evSNP1
CD8	ENSG00000229656	ITGB1-DT	10:33539328:T:C	rs2383987	291555	0.00017069	0.142575	0.000981467	evSNP1
CD8	ENSG00000122482	ZNF644	1:91926962:G:A	rs2893170	439133	0.000126561	-0.158607	0.000982278	evSNP1
CD8	ENSG00000121644	DESI2	1:244974603:G:C	rs12406171	158366	0.000126825	0.213204	0.000982278	evSNP1
CD8	ENSG00000000938	FGR	1:27292462:G:A	rs6656815	-669326	0.000127379	0.303874	0.000982278	evSNP1
CD8	ENSG00000214401	KANSL1-AS1	17:43783340:T:C	rs1526123	-487602	0.000118785	0.164323	0.000984483	evSNP1
CD8	ENSG00000214140	PRCD	17:74227139:C:T	rs72868739	-296529	0.000120365	0.115187	0.000984483	evSNP1
CD8	ENSG00000258890	CEP95	17:62360715:C:T	rs111477987	-141991	0.000121129	-0.234311	0.000984483	evSNP1
CD8	ENSG00000185262	UBALD2	17:75180432:A:G	rs2077948	919149	0.000121476	-0.165061	0.000984483	evSNP1
CD8	ENSG00000267041	ZNF850	19:37440363:G:A	rs17242235	176636	0.000215565	0.124522	0.000985313	evSNP1
CD8	ENSG00000141698	NT5C3B	17:40134782:G:A	rs111637825	142259	0.000122645	0.266186	0.00098539	evSNP1
CD8	ENSG00000262202		17:19454640:C:T	rs2289668	438691	0.000123747	0.289997	0.000985746	evSNP1
CD8	ENSG00000165630	PRPF18	10:13136924:C:T	rs35092199	-492003	0.000173438	0.18346	0.000986988	evSNP1
CD8	ENSG00000269688		19:39367111:T:C	rs1001413	30972	0.000217451	0.127713	0.000987635	evSNP1
CD8	ENSG00000196684	HSH2D	19:15792996:G:T	rs10415501	-451842	0.000220069	0.149957	0.000987635	evSNP1
CD8	ENSG00000269825		19:54093072:C:G	rs10411084	936535	0.000220271	0.0872436	0.000987635	evSNP1
CD8	ENSG00000197380	DACT3	19:47001585:G:A	rs60730202	-162810	0.000221003	0.135364	0.000987635	evSNP1
CD8	ENSG00000226696	LENG8-AS1	19:54023536:G:A	rs12460124	-936687	0.000221223	-0.0809354	0.000987635	evSNP1
CD8	ENSG00000105325	FZR1	19:4129205:T:C	rs56003114	622934	0.000221403	-0.219675	0.000987635	evSNP1
CD8	ENSG00000167645	YIF1B	19:38932263:G:T	rs73930576	124350	0.000222196	-0.30381	0.000987635	evSNP1
CD8	ENSG00000198087	CD2AP	6:48330011:G:A	rs62408771	884486	0.000133451	0.303687	0.000988346	evSNP1
CD8	ENSG00000112182	BACH2	6:91954060:C:T	rs72923772	947433	0.000133491	0.182814	0.000988346	evSNP1
CD8	ENSG00000148730	EIF4EBP2	10:71522459:G:T	rs74420306	-641676	0.000175926	0.333424	0.000988579	evSNP1
CD8	ENSG00000107443	CCNJ	10:98798759:T:C	rs11595411	995608	0.000177299	0.180385	0.000988579	evSNP1
CD8	ENSG00000271605	MILR1	17:61612631:C:T	rs4968592	-848938	0.000125934	0.0972073	0.000988706	evSNP1
CD8	ENSG00000037042	TUBG2	17:40368736:T:A	rs140935701	-442587	0.000127111	0.181511	0.000988706	evSNP1
CD8	ENSG00000161929	SCIMP	17:5802590:G:A	rs57236079	664435	0.00012758	-0.140447	0.000988706	evSNP1
CD8	ENSG00000182612	TSPAN10	17:79889665:G:T	rs113580292	285468	0.000129192	0.14203	0.000988706	evSNP1
CD8	ENSG00000181408	UTS2R	17:79439749:G:A	rs4969281	-892404	0.00013072	0.0771294	0.000988706	evSNP1
CD8	ENSG00000172123	SLFN12	17:33104093:C:T	rs714895	-656209	0.000131428	0.121102	0.000988706	evSNP1
CD8	ENSG00000108798	ABI3	17:47917958:G:A	rs34931154	630369	0.000131545	-0.280269	0.000988706	evSNP1
CD8	ENSG00000083828	ZNF586	19:57831562:C:G	rs73064897	-449461	0.000223633	-0.129345	0.000990126	evSNP1
CD8	ENSG00000197099	HRG-AS1	3:185856621:A:C	rs57374641	-621709	7.70176e-05	0.137871	0.000990522	evSNP1
CD8	ENSG00000156976	EIF4A2	3:186747832:C:G	rs77890843	246838	7.9569e-05	-0.212727	0.000990522	evSNP1
CD8	ENSG00000138463	SLC49A4	3:123369728:T:A	rs1254389	856086	8.03688e-05	0.130542	0.000990522	evSNP1
CD8	ENSG00000154917	RAB6B	3:133241904:C:T	rs13064806	-372776	8.04547e-05	0.0683653	0.000990522	evSNP1
CD8	ENSG00000240288	GHRLOS	3:10526438:A:G	rs28280	199000	8.06653e-05	-0.086663	0.000990522	evSNP1
CD8	ENSG00000163995	ABLIM2	4:7715181:G:A	rs11726260	-445378	0.000167859	0.0521248	0.000991717	evSNP1
CD8	ENSG00000089012	SIRPG	20:900416:C:G	rs497602	-738009	0.000128236	0.199271	0.000993827	evSNP1
CD8	ENSG00000225614	ZNF469	16:87580804:G:A	rs17771894	-913075	0.000121768	0.128614	0.000994441	evSNP1
CD8	ENSG00000273156		4:83156375:G:A	rs13136688	-110318	0.00017031	0.119892	0.000994767	evSNP1
CD8	ENSG00000091592	NLRP1	17:5262253:C:T	rs56176579	-260491	0.00013345	0.195423	0.000995004	evSNP1
CD8	ENSG00000110435	PDHX	11:35403124:C:T	rs4593985	465748	0.000118278	0.124269	0.000995521	evSNP1
CD8	ENSG00000156599	ZDHHC5	11:57137424:C:T	rs2276038	-297795	0.000119081	0.106701	0.000995521	evSNP1
CD8	ENSG00000170949	ZNF160	19:53088058:T:C	rs45586042	-518631	0.000225831	-0.181383	0.000995948	evSNP1
CD8	ENSG00000151208	DLG5	10:80383822:G:C	rs72812005	697444	0.000183979	0.190025	0.00099769	evSNP1
CD8	ENSG00000122378	PRXL2A	10:82573892:G:A	rs1647200	406307	0.0001871	0.1815	0.00099769	evSNP1
CD8	ENSG00000130643	CALY	10:134852702:A:G	rs12265931	-297773	0.000187539	-0.0907846	0.00099769	evSNP1
CD8	ENSG00000107902	LHPP	10:125641923:C:T	rs61861910	-508480	0.000190452	0.142758	0.00099769	evSNP1
CD8	ENSG00000107938	EDRF1	10:128252275:T:C	rs7091399	844191	0.000193398	-0.137931	0.00099769	evSNP1
CD8	ENSG00000224934	GOT1-DT	10:101619424:A:G	rs111458745	428476	0.000193412	0.133513	0.00099769	evSNP1
CD8	ENSG00000156515	HK1	10:71374148:G:A	rs78809390	344408	0.000194675	0.29301	0.00099769	evSNP1
CD8	ENSG00000197467	COL13A1	10:71077257:A:G	rs35932296	-484387	0.000194751	0.137515	0.00099769	evSNP1
CD8	ENSG00000138193	PLCE1	10:95267290:G:T	rs117021002	-486456	0.000197066	0.177411	0.00099769	evSNP1
CD8	ENSG00000107960	STN1	10:106396328:A:G	rs11192143	718365	0.000200101	-0.157112	0.00099769	evSNP1
CD8	ENSG00000272767	JMJD1C-AS1	10:65702456:C:T	rs76655495	477467	0.000201938	0.117627	0.00099769	evSNP1
CD8	ENSG00000060339	CCAR1	10:71354749:G:A	rs35848016	873980	0.000202	-0.206342	0.00099769	evSNP1
CD8	ENSG00000204147	ASAH2B	10:52153141:C:T	rs61739586	-345937	0.000204153	0.0773735	0.00099769	evSNP1
CD8	ENSG00000180644	PRF1	10:72368595:A:G	rs7078200	6064	0.000204237	-0.165775	0.00099769	evSNP1
CD8	ENSG00000136371	MTHFS	15:79962424:T:C	rs4419020	-227297	0.000147844	0.148877	0.000998544	evSNP1
CD8	ENSG00000140443	IGF1R	15:98864369:A:G	rs1982259	-327831	0.000149882	-0.0798472	0.000998544	evSNP1
CD8	ENSG00000169684	CHRNA5	15:79319227:C:T	rs75399633	461365	0.000150642	0.0965244	0.000998544	evSNP1
CD8	ENSG00000163170	BOLA3	2:74468246:A:G	rs6731545	93125	4.12375e-05	0.179907	0.000998752	evSNP1
CD8	ENSG00000188171	ZNF626	19:20148335:A:G	rs11085294	-696067	0.000227356	-0.142111	0.000998773	evSNP1
CD8	ENSG00000243410	PSMD6-AS1	3:63893477:G:T	rs6806547	-104163	8.2793e-05	-0.0744046	0.000999211	evSNP1
CD8	ENSG00000154814	OXNAD1	3:15919336:A:C	rs2345740	-387370	8.45927e-05	-0.228083	0.000999211	evSNP1
CD8	ENSG00000114529	C3orf52	3:111383862:G:A	rs76759735	-421320	8.49629e-05	0.174775	0.000999211	evSNP1
CD8	ENSG00000150401	DCUN1D2	13:113315922:C:T	rs74961822	-829345	2.17139e-09	-1.17134	2.17139e-07	evSNP2
CD8	ENSG00000160307	S100B	21:48024287:G:A	rs2255688	-834	7.88656e-07	-0.234476	7.72883e-05	evSNP2
CD8	ENSG00000100139	MICALL1	22:37554839:C:G	rs229484	-746825	2.30818e-06	0.233692	0.000256208	evSNP2
CD8	ENSG00000146802	TMEM168	7:111550387:T:C	rs4607530	-880260	8.41387e-06	-0.404674	0.00047672	evSNP2
CD8	ENSG00000135250	SRPK2	7:104158491:A:G	rs71558680	-881264	1.09591e-05	0.820943	0.00047672	evSNP2
CD8	ENSG00000172809	RPL38	17:71324607:C:T	rs12943489	-875114	5.47924e-06	-1.9055	0.000512327	evSNP2
CD8	ENSG00000258890	CEP95	17:61577309:A:G	rs11868324	-925397	3.51824e-05	-16.9615	0.000512327	evSNP2
CD8	ENSG00000183688	RFLNB	17:1070398:C:T	rs10902642	774668	5.87653e-05	0.845103	0.000512327	evSNP2
CD8	ENSG00000108961	RANGRF	17:8793066:T:C	rs6503163	601251	6.89891e-05	1.60876	0.000512327	evSNP2
CD8	ENSG00000136436	CALCOCO2	17:47579113:T:C	rs627905	670763	7.39553e-05	-0.918793	0.000512327	evSNP2
CD8	ENSG00000198740	ZNF652	17:47312225:G:A	rs79006836	-127610	7.47008e-05	-1.22802	0.000512327	evSNP2
CD8	ENSG00000181222	POLR2A	17:8257894:C:T	rs8073625	870209	7.61205e-05	1.69197	0.000512327	evSNP2
CD8	ENSG00000055950	MRPL43	10:102797259:C:T	rs2275382	49987	4.12855e-06	-0.459888	0.000532582	evSNP2
CD8	ENSG00000185262	UBALD2	17:74967468:C:T	rs12602947	706185	9.00682e-05	1.88399	0.000544911	evSNP2
CD8	ENSG00000161960	EIF4A1	17:7617378:G:A	rs62062590	141354	0.000113053	1.36226	0.000597566	evSNP2
CD8	ENSG00000010318	PHF7	3:52678621:G:A	rs138200462	233948	8.55975e-06	-1.54688	0.000607743	evSNP2
CD8	ENSG00000112130	RNF8	6:37367607:T:G	rs195438	45859	3.04602e-06	0.415338	0.000621129	evSNP2
CD8	ENSG00000204472	AIF1	6:30671989:G:C	rs28986317	-910972	6.46891e-06	1.46271	0.000621129	evSNP2
CD8	ENSG00000039123	MTREX	5:55284783:A:T	rs10052808	681195	8.83248e-06	-0.483785	0.000649188	evSNP2
CD8	ENSG00000256576	LINC02361	12:132888875:T:C	rs55951030	214635	1.22636e-05	1.07064	0.000651922	evSNP2
CD8	ENSG00000211689	TRGC1	7:37904099:G:A	rs3816417	-401180	3.48068e-05	0.434409	0.000770729	evSNP2
CD8	ENSG00000229043	ZFAND2A-DT	7:1195796:T:C	rs12702434	-4214	3.98653e-05	-0.567552	0.000770729	evSNP2
CD8	ENSG00000141027	NCOR1	17:16758961:G:A	rs35768340	637462	0.000160519	1.30774	0.00077468	evSNP2
CD8	ENSG00000168421	RHOH	4:39429493:T:C	rs73137417	-763180	9.95746e-06	-0.598103	0.000776174	evSNP2
CD8	ENSG00000163719	MTMR14	3:9305436:C:T	rs6762750	-385681	7.2671e-05	0.867365	0.000778071	evSNP2
CD8	ENSG00000156976	EIF4A2	3:186398690:A:G	rs4686794	-102304	7.7295e-05	0.533737	0.000778071	evSNP2
CD8	ENSG00000072274	TFRC	3:195814264:C:T	rs111625920	5204	8.80276e-05	0.43343	0.000778071	evSNP2
CD8	ENSG00000179010	MRFAP1	4:6797156:A:G	rs10018002	155338	2.88469e-05	0.341782	0.000786048	evSNP2
CD8	ENSG00000137441	FGFBP2	4:16676046:A:C	rs7699941	705114	4.08337e-05	0.204736	0.000786048	evSNP2
CD8	ENSG00000141524	TMC6	17:75140498:G:C	rs12601162	-987990	0.000192364	6.5875	0.000790828	evSNP2
CD8	ENSG00000070061	ELP1	9:112495968:T:A	rs10980020	799572	1.74985e-05	0.358681	0.000825232	evSNP2
CD8	ENSG00000138835	RGS3	9:116989900:G:A	rs11794759	782889	6.77863e-05	0.266213	0.000825232	evSNP2
CD8	ENSG00000136827	TOR1A	9:133410553:T:C	rs7870225	824140	7.48875e-05	-0.27841	0.000825232	evSNP2
CD8	ENSG00000213221	DNLZ	9:138963019:C:T	rs7039648	-295222	0.000107242	0.228232	0.000842008	evSNP2
CD8	ENSG00000112182	BACH2	6:90989125:G:C	rs7754251	-17502	2.98879e-05	0.35217	0.000869246	evSNP2
CD8	ENSG00000146232	NFKBIE	6:43697187:G:A	rs9472115	-536313	3.67735e-05	-0.509777	0.000869246	evSNP2
CD8	ENSG00000169813	HNRNPF	10:43748563:C:T	rs7923256	-156051	4.83345e-05	-0.370981	0.000895098	evSNP2
CD8	ENSG00000165672	PRDX3	10:120986611:G:A	rs11198831	48266	6.76516e-05	0.295866	0.000895098	evSNP2
CD8	ENSG00000175470	PPP2R2D	10:132967941:A:T	rs7084711	-780014	8.43536e-05	-0.402422	0.000895098	evSNP2
CD8	ENSG00000119950	MXI1	10:112139237:T:G	rs75041163	171874	8.58978e-05	0.3877	0.000895098	evSNP2
CD8	ENSG00000122378	PRXL2A	10:82574201:C:T	rs1647201	406616	9.21178e-05	-1.68899	0.000895098	evSNP2
CD8	ENSG00000026103	FAS	10:90902705:A:G	rs72812894	152291	0.000116708	0.283195	0.000895098	evSNP2
CD8	ENSG00000107651	SEC23IP	10:121230180:C:T	rs12260944	-422043	0.000118116	-0.240995	0.000895098	evSNP2
CD8	ENSG00000060339	CCAR1	10:71456557:T:C	rs113506619	975788	0.000120443	-0.502967	0.000895098	evSNP2
CD8	ENSG00000065809	FAM107B	10:14561957:C:T	rs41284444	-254939	0.000120464	0.463361	0.000895098	evSNP2
CD8	ENSG00000079332	SAR1A	10:71832518:C:G	rs4746020	-97761	0.000129348	0.279662	0.000895098	evSNP2
CD8	ENSG00000077147	TM9SF3	10:98792425:A:G	rs7086186	445216	0.000134789	-0.275442	0.000895098	evSNP2
CD8	ENSG00000155906	RMND1	6:151574683:A:G	rs75229424	-198576	6.73275e-05	0.754822	0.000907634	evSNP2
CD8	ENSG00000133030	MPRIP	17:16912680:C:G	rs7225537	-33179	0.00025998	1.52415	0.000961928	evSNP2
CD8	ENSG00000246089	MCPH1-DT	8:5441933:A:C	rs2408065	-822730	4.26522e-05	-0.285207	0.00098114	evSNP2
CD8	ENSG00000120915	EPHX2	8:28339521:C:T	rs6985590	991225	4.73267e-05	0.242377	0.00098114	evSNP2
CD8	ENSG00000036448	MYOM2	8:1274829:T:C	rs11136382	-718326	7.09258e-05	0.472141	0.00098114	evSNP2
CD8	ENSG00000105339	DENND3	8:142299511:A:T	rs4961355	172134	7.74345e-05	-0.220692	0.000988779	evSNP2
CD8	ENSG00000125818	PSMF1	20:1147410:A:C	rs3087751	53504	4.56269e-05	0.224038	0.00101031	evSNP2
CD8	ENSG00000234509	SOD1-DT	21:33068962:T:C	rs7280330	37149	5.25954e-05	-0.122065	0.00103087	evSNP2
CD8	ENSG00000107938	EDRF1	10:128191826:A:G	rs11245005	783742	0.000187267	-0.419792	0.00105032	evSNP2
CD8	ENSG00000107959	PITRM1	10:3179738:G:A	rs79334726	-35265	0.000197941	0.222384	0.00105622	evSNP2
CD8	ENSG00000166167	BTRC	10:102947460:A:C	rs11592772	-166360	0.000204694	0.216919	0.00105622	evSNP2
CD8	ENSG00000197283	SYNGAP1	6:34084813:C:G	rs4713739	696966	9.94675e-05	-0.510716	0.00107922	evSNP2
CD8	ENSG00000060762	MPC1	6:165898813:G:A	rs150343013	-897673	0.000110073	-0.715206	0.00108572	evSNP2
CD8	ENSG00000023445	BIRC3	11:101398671:A:G	rs35770044	-789544	6.24251e-05	0.758616	0.00110741	evSNP2
CD8	ENSG00000214753	HNRNPUL2	11:61621040:G:C	rs174597	-873781	6.5084e-05	-1.012	0.00110741	evSNP2
CD8	ENSG00000149428	HYOU1	11:119239879:T:G	rs2217380	311966	8.41053e-05	-0.79069	0.00110741	evSNP2
CD8	ENSG00000154144	TBRG1	11:124790922:C:A	rs10893303	298190	8.54174e-05	0.59364	0.00110741	evSNP2
CD8	ENSG00000094916	CBX5	12:55651070:G:C	rs61956046	977184	4.12853e-05	0.947918	0.00111468	evSNP2
CD8	ENSG00000213809	KLRK1	12:10359637:A:T	rs12302251	-184836	5.28342e-05	-0.587259	0.00111468	evSNP2
CD8	ENSG00000139131	YARS2	12:32642659:C:T	rs10506086	-266177	7.89202e-05	-0.413776	0.00111468	evSNP2
CD8	ENSG00000272368		12:49600610:C:T	rs7306084	-905370	0.000104927	0.436187	0.00111468	evSNP2
CD8	ENSG00000161204	ABCF3	3:184325955:C:T	rs11711863	422144	0.00019087	0.488436	0.0011152	evSNP2
CD8	ENSG00000087258	GNAO1	16:55890710:G:A	rs7500165	-334592	3.40292e-05	-0.557258	0.00111589	evSNP2
CD8	ENSG00000167962	ZNF598	16:1492084:G:A	rs9921090	-567740	0.000105614	0.491157	0.00112068	evSNP2
CD8	ENSG00000136826	KLF4	9:110193211:A:G	rs16912502	-59552	0.00019347	0.931271	0.00112543	evSNP2
CD8	ENSG00000156515	HK1	10:71189121:C:T	rs10998771	159381	0.000244596	0.734315	0.00112689	evSNP2
CD8	ENSG00000099956	SMARCB1	22:24994708:T:C	rs2017188	865558	7.15037e-05	0.862577	0.00113384	evSNP2
CD8	ENSG00000042286	AIFM2	10:71723641:C:T	rs3858166	-169049	0.000258703	-0.308511	0.00115078	evSNP2
CD8	ENSG00000070413	DGCR2	22:19256781:A:G	rs7410403	146814	0.000157869	0.191689	0.00115927	evSNP2
CD8	ENSG00000100109	TFIP11	22:27644305:G:A	rs16984038	735834	0.000188645	0.282881	0.00115927	evSNP2
CD8	ENSG00000180817	PPA1	10:71617106:G:A	rs2763353	-376561	0.000271067	-0.362403	0.00116559	evSNP2
CD8	ENSG00000125148	MT2A	16:57496931:G:C	rs223837	854820	0.00011629	-0.665278	0.00116902	evSNP2
CD8	ENSG00000107317	PTGDS	9:139248216:A:G	rs28578070	-623740	0.000232464	0.869607	0.00117632	evSNP2
CD8	ENSG00000130559	CAMSAP1	9:139061474:A:G	rs4842123	262400	0.000293944	-0.217022	0.00119645	evSNP2
CD8	ENSG00000136940	PDCL	9:124676264:G:A	rs13290537	-914646	0.000296439	-0.358181	0.00119645	evSNP2
CD8	ENSG00000070366	SMG6	17:1310247:A:G	rs7213811	-896818	0.000401137	-0.704559	0.00120341	evSNP2
CD8	ENSG00000138757	G3BP2	4:76826900:A:T	rs4241576	177191	7.13217e-05	0.633278	0.0012036	evSNP2
CD8	ENSG00000145349	CAMK2D	4:113775047:A:G	rs17045059	-908036	9.16205e-05	0.250788	0.0012036	evSNP2
CD8	ENSG00000139187	KLRG1	12:9018725:C:G	rs35687600	-83915	0.000125295	0.390005	0.00120769	evSNP2
CD8	ENSG00000134283	PPHLN1	12:42240143:G:A	rs12368130	-392106	0.000142145	0.59744	0.00120769	evSNP2
CD8	ENSG00000089220	PEBP1	12:118173139:C:T	rs1976500	-400524	0.000162471	-0.490478	0.00120769	evSNP2
CD8	ENSG00000226328	NUP50-DT	22:45119023:G:A	rs5765937	-440639	0.000217656	-0.191731	0.00120799	evSNP2
CD8	ENSG00000164828	SUN1	7:1788280:G:C	rs10950352	932752	8.00282e-05	-0.556435	0.00120933	evSNP2
CD8	ENSG00000196204	RNF216P1	7:4843848:A:G	rs1553961	-169771	9.86138e-05	0.393632	0.00122563	evSNP2
CD8	ENSG00000243989	ACY1	3:52266290:T:C	rs58879205	257224	0.000268468	-0.776205	0.00123361	evSNP2
CD8	ENSG00000132182	NUP210	3:12895749:C:T	rs1828165	-566060	0.000292952	-0.446696	0.00123361	evSNP2
CD8	ENSG00000180353	HCLS1	3:121954077:G:T	rs1354162	574303	0.000295109	-0.721464	0.00123361	evSNP2
CD8	ENSG00000124103	FAM209A	20:55370632:T:G	rs2426691	278389	7.55263e-05	-0.185178	0.00123633	evSNP2
CD8	ENSG00000164985	PSIP1	9:15728517:A:G	rs10756697	217500	0.000323546	-0.269994	0.00123709	evSNP2
CD8	ENSG00000171044	XKR6	8:11428348:G:A	rs4841565	369473	0.000143861	-0.264056	0.00123718	evSNP2
CD8	ENSG00000196372	ASB13	10:5408461:T:C	rs10795268	-300097	0.000308121	-0.181273	0.00124211	evSNP2
CD8	ENSG00000154930	ACSS1	20:24684851:T:C	rs6114838	-354765	0.000109429	-0.364956	0.00124922	evSNP2
CD8	ENSG00000125775	SDCBP2	20:1025211:G:A	rs62187552	-284672	0.000114411	-0.27135	0.00124922	evSNP2
CD8	ENSG00000237943	PRKCQ-AS1	10:7464329:G:A	rs2249565	841948	0.000341446	0.310709	0.00124957	evSNP2
CD8	ENSG00000122958	VPS26A	10:71613232:C:T	rs57990156	729964	0.000358404	-0.307987	0.00124957	evSNP2
CD8	ENSG00000120896	SORBS3	8:21412972:T:C	rs6994420	-989527	0.00017417	1.16084	0.00125706	evSNP2
CD8	ENSG00000213316	LTC4S	5:178963388:A:T	rs10069256	-257593	6.70437e-05	-0.326674	0.00127545	evSNP2
CD8	ENSG00000153066	TXNDC11	16:11517169:C:T	rs8056049	-319565	0.000191816	-0.588553	0.00128166	evSNP2
CD8	ENSG00000160993	ALKBH4	7:101563471:G:C	rs7791278	-541852	0.000110675	-4.38785	0.00128383	evSNP2
CD8	ENSG00000148019	CEP78	9:81225170:G:A	rs234799	374192	0.000348871	0.582221	0.00129581	evSNP2
CD8	ENSG00000241484	ARHGAP8	22:45764165:G:T	rs7291368	665810	0.000269017	0.137704	0.0012983	evSNP2
CD8	ENSG00000088992	TESC	12:118123800:C:A	rs12305827	586516	0.000238516	-0.724899	0.00130159	evSNP2
CD8	ENSG00000234608	MAPKAPK5-AS1	12:112047571:T:C	rs11065976	-233135	0.000261957	-1.00265	0.00130159	evSNP2
CD8	ENSG00000174718	RESF1	12:32459369:G:C	rs150951504	347065	0.000268031	1.03516	0.00130159	evSNP2
CD8	ENSG00000135439	AGAP2	12:58570269:G:C	rs878019	434329	0.000277057	-0.947612	0.00130159	evSNP2
CD8	ENSG00000156170	NDUFAF6	8:96878142:T:A	rs34500258	970147	0.000188548	0.310773	0.00130412	evSNP2
CD8	ENSG00000147853	AK3	9:4311174:T:C	rs148382633	-430869	0.000364339	-0.403292	0.00130661	evSNP2
CD8	ENSG00000124783	SSR1	6:7261620:G:C	rs11755890	-86059	0.000144109	-0.560902	0.00130698	evSNP2
CD8	ENSG00000223865	HLA-DPB1	6:32855340:C:G	rs2857218	-188363	0.000147769	0.49794	0.00130698	evSNP2
CD8	ENSG00000236618	PITPNA-AS1	17:1966457:C:T	rs1048483	546232	0.000460059	-0.840822	0.0013094	evSNP2
CD8	ENSG00000238121	LINC00426	13:30664122:T:C	rs76128750	-287160	2.79185e-05	0.321723	0.00131479	evSNP2
CD8	ENSG00000174405	LIG4	13:108779750:T:C	rs17735330	-90966	8.08342e-05	0.104304	0.00131479	evSNP2
CD8	ENSG00000164548	TRA2A	7:24103128:A:G	rs4722324	531468	0.000138964	0.504285	0.00132739	evSNP2
CD8	ENSG00000196782	MAML3	4:141944683:C:T	rs113894054	869345	0.000136317	-0.520335	0.00133377	evSNP2
CD8	ENSG00000145216	FIP1L1	4:54655046:C:T	rs17083480	411236	0.000164539	-1.70521	0.00133377	evSNP2
CD8	ENSG00000109787	KLF3	4:38755070:G:A	rs72624129	89253	0.000199039	0.387955	0.00133377	evSNP2
CD8	ENSG00000145375	AFG2A	4:124483830:T:C	rs12498387	639601	0.00021503	0.2199	0.00133377	evSNP2
CD8	ENSG00000145246	ATP10D	4:46863699:A:T	rs11941426	-623606	0.000223359	-0.333282	0.00133377	evSNP2
CD8	ENSG00000132406	TMEM128	4:4328338:C:A	rs1020263	78388	0.000235908	-0.204181	0.00133377	evSNP2
CD8	ENSG00000078140	UBE2K	4:39536770:C:T	rs28842317	-162894	0.000242797	0.376628	0.00133377	evSNP2
CD8	ENSG00000273156		4:82477438:T:C	rs13109675	-789255	0.000265829	-0.206694	0.00133377	evSNP2
CD8	ENSG00000109606	DHX15	4:23723218:C:T	rs73260453	-862955	0.000269909	-0.435017	0.00133377	evSNP2
CD8	ENSG00000249592	PCGF3-AS1	4:1666970:G:A	rs4865433	891333	0.000294468	-0.553318	0.00133377	evSNP2
CD8	ENSG00000205808	PLPP6	9:4426631:C:A	rs10974531	-235667	0.000400412	-0.187067	0.00133471	evSNP2
CD8	ENSG00000133392	MYH11	16:16080842:C:T	rs215078	129952	0.0002327	-0.445936	0.00134023	evSNP2
CD8	ENSG00000103260	METRN	16:1262310:C:A	rs111255867	497195	0.000235696	-0.636854	0.00134023	evSNP2
CD8	ENSG00000272501		6:31277595:G:C	rs34718458	111781	0.000174119	-1.24906	0.00134942	evSNP2
CD8	ENSG00000111727	HCFC2	12:104374442:A:G	rs1866074	-83793	0.000301476	-0.320405	0.00135664	evSNP2
CD8	ENSG00000197696	NMB	15:85516994:G:A	rs75829038	315200	5.73144e-05	0.453842	0.00137555	evSNP2
CD8	ENSG00000172725	CORO1B	11:67519822:C:T	rs186050621	308530	0.000219134	0.850863	0.0013857	evSNP2
CD8	ENSG00000126432	PRDX5	11:64658348:C:G	rs7949887	572788	0.000250433	-3.09341	0.0013857	evSNP2
CD8	ENSG00000149557	FEZ1	11:126323328:T:C	rs12801239	957115	0.000257713	-0.458183	0.0013857	evSNP2
CD8	ENSG00000177600	RPLP2	11:973542:C:T	rs10902256	163895	0.000261807	-0.538678	0.0013857	evSNP2
CD8	ENSG00000186635	ARAP1	11:72361883:T:C	rs341038	-142761	0.000271577	-0.597984	0.0013857	evSNP2
CD8	ENSG00000215440	NPEPL1	20:58168195:G:T	rs1592270	904008	0.000183452	0.174158	0.00138882	evSNP2
CD8	ENSG00000089012	SIRPG	20:2478592:G:A	rs6036710	840167	0.000202773	0.169675	0.00138882	evSNP2
CD8	ENSG00000149657	LSM14B	20:59944088:T:A	rs73134334	-753429	0.000204372	0.169901	0.00138882	evSNP2
CD8	ENSG00000091592	NLRP1	17:5904510:C:G	rs11657890	381766	0.000507414	0.833927	0.00139277	evSNP2
CD8	ENSG00000129562	DAD1	14:22737591:A:G	rs9972232	-320584	9.85175e-06	-0.449972	0.00139318	evSNP2
CD8	ENSG00000247092	SNHG10	14:95761359:G:A	rs1998051	-239850	6.44346e-05	-0.420869	0.00139318	evSNP2
CD8	ENSG00000140006	WDR89	14:65105116:C:T	rs7159463	996537	6.85621e-05	0.782753	0.00139318	evSNP2
CD8	ENSG00000184990	SIVA1	14:105480154:C:T	rs12884180	260717	0.000144659	0.648741	0.00139318	evSNP2
CD8	ENSG00000197930	ERO1A	14:52280724:G:A	rs8016738	-881894	0.000144849	-0.279226	0.00139318	evSNP2
CD8	ENSG00000087299	L2HGDH	14:51464083:C:A	rs12883270	684817	0.000148631	0.753831	0.00139318	evSNP2
CD8	ENSG00000176438	SYNE3	14:96361177:G:A	rs713104	419004	0.00017035	0.227642	0.00139318	evSNP2
CD8	ENSG00000092199	HNRNPC	14:22612816:A:G	rs58080324	875163	0.000219191	-0.314311	0.00139318	evSNP2
CD8	ENSG00000136305	CIDEB	14:24525081:T:A	rs45455891	-255555	0.000254299	0.373334	0.00139318	evSNP2
CD8	ENSG00000170348	TMED10	14:75705656:G:A	rs72719908	62322	0.000260698	0.346396	0.00139318	evSNP2
CD8	ENSG00000100811	YY1	14:101618163:A:G	rs76850327	913528	0.000265128	0.456158	0.00139318	evSNP2
CD8	ENSG00000165861	ZFYVE1	14:73196390:A:G	rs7154402	-297530	0.000272284	-0.384696	0.00139318	evSNP2
CD8	ENSG00000076641	PAG1	8:81439694:G:A	rs143977873	-584609	0.000225927	0.274569	0.00140712	evSNP2
CD8	ENSG00000147604	RPL7	8:73869806:G:A	rs2981106	-338218	0.000263929	-0.212991	0.0014133	evSNP2
CD8	ENSG00000251301	LINC02384	12:68633003:C:A	rs67784164	-212440	0.000339739	0.630193	0.00143622	evSNP2
CD8	ENSG00000197728	RPS26	12:56040277:A:C	rs11171636	-395360	0.000355429	-6.55783	0.00143622	evSNP2
CD8	ENSG00000166979	EVA1C	21:33450992:G:A	rs12482842	-333322	0.000146945	0.253985	0.00144664	evSNP2
CD8	ENSG00000244676		21:19055075:T:C	rs4818369	-110730	0.000153129	0.192842	0.00144664	evSNP2
CD8	ENSG00000243927	MRPS6	21:34474294:G:A	rs11702285	-971230	0.000162378	0.201558	0.00144664	evSNP2
CD8	ENSG00000102858	MGRN1	16:5616054:G:A	rs7186722	949560	0.000274445	0.293086	0.00145185	evSNP2
CD8	ENSG00000183044	ABAT	16:8134429:G:C	rs68136364	-633993	0.000281617	0.392106	0.00145185	evSNP2
CD8	ENSG00000158717	RNF166	16:87942424:G:T	rs8048719	-830405	0.000302741	-0.427375	0.00145185	evSNP2
CD8	ENSG00000063854	HAGH	16:1009035:A:G	rs2729577	-868160	0.000311655	0.361938	0.00145185	evSNP2
CD8	ENSG00000183828	NUDT14	14:105171022:C:A	rs11538811	-476638	0.000303238	-0.392065	0.00145762	evSNP2
CD8	ENSG00000129472	RAB2B	14:20957012:G:C	rs58830349	-988120	0.000338141	0.217869	0.00145762	evSNP2
CD8	ENSG00000206503	HLA-A	6:29801180:C:T	rs114322499	-107857	0.000195017	1.14171	0.00145927	evSNP2
CD8	ENSG00000121022	COPS5	8:68524513:G:T	rs1682076	528495	0.000304071	-0.321383	0.0014754	evSNP2
CD8	ENSG00000196735	HLA-DQA1	6:32692735:A:T	rs9275924	96779	0.000207578	-1.15936	0.00148142	evSNP2
CD8	ENSG00000092820	EZR	6:158240876:G:A	rs6934158	-999568	0.000214927	-1.08689	0.00148142	evSNP2
CD8	ENSG00000120008	WDR11	10:122622906:A:C	rs61875074	12219	0.000439803	-0.399594	0.00148403	evSNP2
CD8	ENSG00000148730	EIF4EBP2	10:71547190:T:C	rs2642573	-616945	0.00044866	0.233356	0.00148403	evSNP2
CD8	ENSG00000255823	MTRNR2L8	11:11091359:T:C	rs2655072	560636	0.000332693	-1.42786	0.00148636	evSNP2
CD8	ENSG00000124155	PIGT	20:44969258:G:A	rs6011944	924541	0.000317062	0.407614	0.00148923	evSNP2
CD8	ENSG00000140876	NUDT7	16:78319418:A:G	rs4887950	563007	0.000347788	0.29185	0.00149241	evSNP2
CD8	ENSG00000103257	SLC7A5	16:86926445:T:C	rs11647070	-976649	0.000359237	0.451756	0.00149241	evSNP2
CD8	ENSG00000268218		16:88633347:G:T	rs8057773	-701165	0.000359429	0.404173	0.00149241	evSNP2
CD8	ENSG00000261840		16:30120301:C:T	rs56060058	-590078	0.000385683	0.976904	0.00150338	evSNP2
CD8	ENSG00000204394	VARS1	6:30766634:A:T	rs3130643	-997096	0.000237215	0.755352	0.0015142	evSNP2
CD8	ENSG00000155111	CDK19	6:110681486:G:A	rs62435953	-455675	0.000241789	-0.621758	0.0015142	evSNP2
CD8	ENSG00000124608	AARS2	6:44579172:A:G	rs2624944	298109	0.000258433	-0.521238	0.0015142	evSNP2
CD8	ENSG00000171453	POLR1C	6:42501534:T:C	rs62414581	-975906	0.000272138	-0.380918	0.0015142	evSNP2
CD8	ENSG00000226688	ENTPD1-AS1	10:97430295:T:A	rs11188425	-419700	0.000473979	-0.23776	0.00152858	evSNP2
CD8	ENSG00000127952	STYXL1	7:75816671:T:C	rs10235674	139349	0.00020748	0.283742	0.00154215	evSNP2
CD8	ENSG00000136213	CHST12	7:1584911:A:G	rs7782070	-858312	0.000247512	0.334398	0.00154215	evSNP2
CD8	ENSG00000243811	APOBEC3D	22:39077058:C:T	rs9611007	-333310	0.000445349	-0.260652	0.00154481	evSNP2
CD8	ENSG00000166226	CCT2	12:69109344:G:T	rs74332187	-869770	0.000426605	-0.730224	0.00154579	evSNP2
CD8	ENSG00000089154	GCN1	12:120841632:A:G	rs11065102	209119	0.000429386	-0.483641	0.00154579	evSNP2
CD8	ENSG00000180644	PRF1	10:71470629:C:G	rs3847347	-891902	0.000492603	0.297452	0.0015499	evSNP2
CD8	ENSG00000109854	HTATIP2	11:21064322:C:T	rs12577018	679091	0.000361103	-0.598034	0.00155062	evSNP2
CD8	ENSG00000151743	AMN1	12:31780921:G:C	rs7965371	-101187	0.000461353	-0.60391	0.00155213	evSNP2
CD8	ENSG00000109762	SNX25	4:187085429:T:A	rs7688336	960038	0.000403867	-0.263257	0.00155489	evSNP2
CD8	ENSG00000140750	ARHGAP17	16:25121898:C:T	rs3809680	94911	0.000448399	0.52542	0.00155717	evSNP2
CD8	ENSG00000185905	C16orf54	16:29239165:C:G	rs1641930	-518162	0.00047916	-0.459079	0.00156159	evSNP2
CD8	ENSG00000127554	GFER	16:2021893:A:G	rs2302178	-12315	0.000505542	0.444617	0.00156159	evSNP2
CD8	ENSG00000140943	MBTPS1	16:84849100:A:G	rs8058664	698589	0.000518328	-0.315118	0.00156159	evSNP2
CD8	ENSG00000263072	ZNF213-AS1	16:2982338:C:A	rs34859840	-202545	0.000523254	-0.759721	0.00156159	evSNP2
CD8	ENSG00000137404	NRM	6:30846919:A:C	rs1264330	187722	0.000297287	0.783785	0.00156258	evSNP2
CD8	ENSG00000157593	SLC35B2	6:44580284:G:A	rs9395036	354993	0.000306533	0.298562	0.00156258	evSNP2
CD8	ENSG00000231500	RPS18	6:32439077:T:C	rs7452864	-800710	0.000336339	-1.34378	0.00156258	evSNP2
CD8	ENSG00000179344	HLA-DQB1	6:33099166:G:C	rs2294473	463006	0.000353119	1.31679	0.00156258	evSNP2
CD8	ENSG00000234745	HLA-B	6:31101674:C:T	rs3130564	-223291	0.000380441	-6.03901	0.00156258	evSNP2
CD8	ENSG00000131013	PPIL4	6:149029709:C:T	rs9485321	-837465	0.000403697	-0.294988	0.00156258	evSNP2
CD8	ENSG00000180596	H2BC4	6:25157617:T:C	rs1900554	-966537	0.000424034	0.450977	0.00156258	evSNP2
CD8	ENSG00000198087	CD2AP	6:47194617:C:T	rs6919828	-250908	0.000440613	0.456497	0.00156258	evSNP2
CD8	ENSG00000204389	HSPA1A	6:32590768:C:A	rs34831921	807477	0.000472081	-2.44598	0.00156258	evSNP2
CD8	ENSG00000149483	TMEM138	11:61656117:G:A	rs174455	526644	0.000430295	0.61823	0.00157058	evSNP2
CD8	ENSG00000091879	ANGPT2	8:6441378:G:T	rs2922859	20448	0.000382012	0.207607	0.00158535	evSNP2
CD8	ENSG00000112031	MTRF1L	6:153402340:C:A	rs1338073	78520	0.000518619	0.586698	0.00158627	evSNP2
CD8	ENSG00000145882	PCYOX1L	5:148216319:A:G	rs10066266	-521251	0.000172267	0.212162	0.0015871	evSNP2
CD8	ENSG00000169045	HNRNPH1	5:179833485:G:A	rs12386481	771700	0.000172746	0.385371	0.0015871	evSNP2
CD8	ENSG00000127774	EMC6	17:3108905:T:C	rs35244145	-463204	0.000662379	-2.16105	0.00159835	evSNP2
CD8	ENSG00000151929	BAG3	10:122397531:G:A	rs11199452	986649	0.000521531	1.71853	0.00160185	evSNP2
CD8	ENSG00000167862	MRPL58	17:73625430:G:A	rs4788902	616665	0.000729511	1.09082	0.00161951	evSNP2
CD8	ENSG00000272991		21:41023491:A:G	rs596958	467096	0.000198817	-0.313248	0.00162368	evSNP2
CD8	ENSG00000013810	TACC3	4:2460803:A:G	rs704346	737576	0.000435952	0.258729	0.00162413	evSNP2
CD8	ENSG00000168538	TRAPPC11	4:184118898:T:C	rs114228379	-461522	0.000442944	-0.281826	0.00162413	evSNP2
CD8	ENSG00000165806	CASP7	10:115918789:G:A	rs12411734	479847	0.000556407	0.367981	0.0016375	evSNP2
CD8	ENSG00000204619	PPP1R11	6:29356587:G:A	rs379157	-677899	0.000591272	0.526121	0.00164655	evSNP2
CD8	ENSG00000273117	INSIG1-DT	7:154807021:A:T	rs71534176	-282230	0.000295152	-0.370756	0.00165167	evSNP2
CD8	ENSG00000155660	PDIA4	7:147866646:A:G	rs2972111	-859087	0.000332232	0.341341	0.00165167	evSNP2
CD8	ENSG00000170222	ADPRM	17:11134687:C:A	rs1860300	533776	0.000769783	0.786106	0.00165842	evSNP2
CD8	ENSG00000007168	PAFAH1B1	17:2428801:G:A	rs12602231	-67703	0.000808371	-1.21306	0.00166828	evSNP2
CD8	ENSG00000214401	KANSL1-AS1	17:45104479:G:A	rs11653106	833537	0.000856682	-1.16797	0.00166828	evSNP2
CD8	ENSG00000142188	TMEM50B	21:35227103:G:A	rs762185	374785	0.000273144	0.952604	0.00167301	evSNP2
CD8	ENSG00000158805	ZNF276	16:89154499:G:C	rs11862309	-632309	0.000589694	-0.440207	0.00168107	evSNP2
CD8	ENSG00000014919	COX15	10:102055216:C:T	rs1376674	563359	0.000599846	0.302287	0.00168218	evSNP2
CD8	ENSG00000198836	OPA1	3:194102629:A:G	rs6783476	791696	0.000499552	0.456517	0.00168896	evSNP2
CD8	ENSG00000075234	TTC38	22:46474523:A:C	rs13058491	-189335	0.000597049	0.326842	0.00169929	evSNP2
CD8	ENSG00000132405	TBC1D14	4:7778524:G:T	rs10516187	867555	0.000486523	-0.239465	0.00169939	evSNP2
CD8	ENSG00000125089	SH3TC1	4:8110225:G:A	rs11729779	-73574	0.000502944	0.137447	0.00169939	evSNP2
CD8	ENSG00000187109	NAP1L1	12:77145183:G:A	rs113161961	666370	0.000551159	3.13413	0.00170515	evSNP2
CD8	ENSG00000100603	SNW1	14:78400825:C:A	rs78758233	173275	0.000483839	2.24556	0.00170713	evSNP2
CD8	ENSG00000100445	SDR39U1	14:25623622:A:G	rs61979917	711511	0.000495905	0.417906	0.0017161	evSNP2
CD8	ENSG00000109971	HSPA8	11:122820281:C:T	rs6589961	-113657	0.000505765	0.439984	0.00171725	evSNP2
CD8	ENSG00000262001	DLGAP1-AS2	18:4308423:C:G	rs7235613	705425	5.60602e-05	-0.765653	0.00172319	evSNP2
CD8	ENSG00000264278	ZNF236-DT	18:73802211:T:C	rs17058850	-732040	0.000100793	0.233905	0.00172319	evSNP2
CD8	ENSG00000091157	WDR7	18:53579937:C:T	rs62093777	-738637	0.000112129	0.221188	0.00172319	evSNP2
CD8	ENSG00000255112	CHMP1B	18:12235130:A:G	rs7504312	383735	0.000123285	0.254328	0.00172319	evSNP2
CD8	ENSG00000154839	SKA1	18:47288711:G:A	rs35349077	-612654	0.00013649	-0.248718	0.00172319	evSNP2
CD8	ENSG00000179988	PSTK	10:125327801:A:C	rs884834	613904	0.000629063	-0.222117	0.00172658	evSNP2
CD8	ENSG00000159259	CHAF1B	21:38697623:C:T	rs73203904	939947	0.000313077	0.152043	0.00173996	evSNP2
CD8	ENSG00000230366	DSCR9	21:38432621:G:A	rs2249828	-148183	0.000319585	0.164462	0.00173996	evSNP2
CD8	ENSG00000154611	PSMA8	18:23060443:G:C	rs76598494	-653373	0.000216408	0.183368	0.00174152	evSNP2
CD8	ENSG00000141401	IMPA2	18:12361946:C:T	rs17595308	380922	0.000220671	-0.211879	0.00174152	evSNP2
CD8	ENSG00000153339	TRAPPC8	18:30265178:G:T	rs4486983	732079	0.000225554	0.331222	0.00174152	evSNP2
CD8	ENSG00000197563	PIGN	18:59711077:A:G	rs8095708	-143274	0.000255678	-0.272272	0.00174152	evSNP2
CD8	ENSG00000266053	NDUFV2-AS1	18:9464119:A:G	rs329027	327476	0.000264194	0.166142	0.00174152	evSNP2
CD8	ENSG00000134765	DSC1	18:29230427:C:T	rs7241676	487608	0.000285396	0.615236	0.00174152	evSNP2
CD8	ENSG00000196628	TCF4	18:53767153:C:A	rs9646590	435135	0.00029344	-0.133671	0.00174152	evSNP2
CD8	ENSG00000166377	ATP9B	18:76529547:A:G	rs2017581	-299738	0.000306513	-0.148242	0.00174152	evSNP2
CD8	ENSG00000176105	YES1	18:561175:A:C	rs4798356	-251372	0.000327612	0.138552	0.00174152	evSNP2
CD8	ENSG00000104679	R3HCC1	8:22737034:C:T	rs11781326	-390599	0.000504448	0.446812	0.00174455	evSNP2
CD8	ENSG00000070770	CSNK2A2	16:57699013:A:G	rs11645934	-532811	0.000676938	0.321624	0.00174723	evSNP2
CD8	ENSG00000163682	RPL9	4:40377440:G:A	rs79327602	916872	0.000568802	-0.266817	0.00175066	evSNP2
CD8	ENSG00000049618	ARID1B	6:156855110:T:C	rs66463624	-243953	0.000696201	0.612401	0.00175669	evSNP2
CD8	ENSG00000100485	SOS2	14:51316513:T:C	rs113129624	618237	0.000535965	-0.293363	0.00175834	evSNP2
CD8	ENSG00000051523	CYBA	16:88769529:G:A	rs71395317	51969	0.000757572	2.74016	0.0017719	evSNP2
CD8	ENSG00000175595	ERCC4	16:13111611:T:C	rs7197910	-902403	0.000775929	0.320859	0.0017719	evSNP2
CD8	ENSG00000122390	NAA60	16:3474638:G:A	rs11077334	-18973	0.000779304	-0.373558	0.0017719	evSNP2
CD8	ENSG00000134419	RPS15A	16:19293018:T:C	rs2023764	491313	0.000788651	0.281686	0.0017719	evSNP2
CD8	ENSG00000185669	SNAI3	16:88791202:T:C	rs73264770	38301	0.000800104	-0.420468	0.0017719	evSNP2
CD8	ENSG00000213918	DNASE1	16:3966059:G:A	rs62039135	304330	0.000837668	0.493695	0.0017719	evSNP2
CD8	ENSG00000157426	AASDH	4:57947022:C:T	rs11936912	693356	0.000599579	0.403403	0.00177568	evSNP2
CD8	ENSG00000246334	PRR7-AS1	5:177624390:G:T	rs6601226	749690	0.000338393	0.391187	0.00177793	evSNP2
CD8	ENSG00000129197	RPAIN	17:5727837:C:T	rs13342249	404876	0.00094816	-1.48464	0.00178383	evSNP2
CD8	ENSG00000119471	HSDL2	9:114730400:T:C	rs7033476	-411817	0.000593475	-0.230644	0.00179423	evSNP2
CD8	ENSG00000245025		8:23024637:G:C	rs10094603	147789	0.000542416	-0.228725	0.00179477	evSNP2
CD8	ENSG00000164751	PEX2	8:78453190:G:A	rs10091709	539910	0.000617246	-0.222376	0.00179477	evSNP2
CD8	ENSG00000178685	PARP10	8:144786161:C:T	rs6558384	-300779	0.000637899	-0.357636	0.00179477	evSNP2
CD8	ENSG00000155252	PI4K2A	10:100021983:G:A	rs746257	677852	0.000727069	-0.256967	0.001796	evSNP2
CD8	ENSG00000165669	FAM204A	10:120725535:A:G	rs11198696	623695	0.000730994	0.21119	0.001796	evSNP2
CD8	ENSG00000108021	TASOR2	10:6627700:T:C	rs10796303	900899	0.000740577	1.76927	0.001796	evSNP2
CD8	ENSG00000109618	SEPSECS	4:25558773:T:C	rs11725444	396569	0.000619576	0.195132	0.00180028	evSNP2
CD8	ENSG00000150636	CCDC102B	18:65906072:A:C	rs549425	-476374	0.000374934	0.123652	0.00180325	evSNP2
CD8	ENSG00000165661	QSOX2	9:138184453:G:A	rs7867539	-953234	0.000611794	0.213513	0.00180757	evSNP2
CD8	ENSG00000139146	SINHCAF	12:32292786:T:G	rs1143899	812794	0.000603136	0.700757	0.00180941	evSNP2
CD8	ENSG00000136371	MTHFS	15:81077370:A:C	rs3848178	887649	0.000131049	0.199565	0.00181152	evSNP2
CD8	ENSG00000128739	SNRPN	15:24553880:C:G	rs12439328	-514914	0.000156138	0.310584	0.00181152	evSNP2
CD8	ENSG00000166411	IDH3A	15:78370940:A:G	rs4887004	-52900	0.000266361	-0.338119	0.00181152	evSNP2
CD8	ENSG00000137767	SQOR	15:45247305:G:A	rs12904180	-676041	0.00036809	0.479134	0.00181152	evSNP2
CD8	ENSG00000140406	TLNRD1	15:80398913:A:T	rs11072880	-894382	0.000417995	-0.214808	0.00181152	evSNP2
CD8	ENSG00000140443	IGF1R	15:99762052:A:G	rs76007555	569852	0.000426018	-0.20342	0.00181152	evSNP2
CD8	ENSG00000255302	EID1	15:49178572:C:T	rs17383295	8489	0.000434042	-0.236472	0.00181152	evSNP2
CD8	ENSG00000183475	ASB7	15:102037969:T:C	rs12915588	895230	0.000473944	0.249914	0.00181152	evSNP2
CD8	ENSG00000184508	HDDC3	15:91089945:C:G	rs7494813	-385854	0.00047991	-0.25799	0.00181152	evSNP2
CD8	ENSG00000100883	SRP54	14:34725987:A:C	rs11845737	-725176	0.00056633	0.223952	0.00182593	evSNP2
CD8	ENSG00000181192	DHTKD1	10:11864536:A:G	rs61846277	-246435	0.000824546	0.250844	0.0018339	evSNP2
CD8	ENSG00000103653	CSK	15:75088962:G:T	rs11635664	14564	0.000543829	-0.54236	0.00183673	evSNP2
CD8	ENSG00000228889	UBAC2-AS1	13:98867093:A:G	rs6491406	-985871	0.000532362	0.0793359	0.00184335	evSNP2
CD8	ENSG00000165118	QNG1	9:86852165:C:T	rs80188048	280264	0.00063836	-0.35217	0.00184415	evSNP2
CD8	ENSG00000197182	MIRLET7BHG	22:45866488:A:T	rs715557	-583261	0.000690864	0.161165	0.00184771	evSNP2
CD8	ENSG00000059758	CDK17	12:97791821:A:G	rs6538801	997483	0.000650953	0.373037	0.00184932	evSNP2
CD8	ENSG00000108826	MRPL27	17:48935026:G:A	rs71381325	484451	0.0010179	-1.46964	0.00185225	evSNP2
CD8	ENSG00000142185	TRPM2	21:46351993:T:C	rs114578152	581947	0.000360107	0.1552	0.00185739	evSNP2
CD8	ENSG00000231133	HAR1B	20:61359743:G:A	rs2427421	-373928	0.000422198	-0.129177	0.00185831	evSNP2
CD8	ENSG00000149658	YTHDF1	20:62682819:C:T	rs56321414	835233	0.000454786	-0.32979	0.00185831	evSNP2
CD8	ENSG00000124120	TTPAL	20:43315275:G:A	rs6130670	210749	0.000583498	-0.369127	0.00185831	evSNP2
CD8	ENSG00000089177	KIF16B	20:16739852:T:G	rs6080397	185774	0.00059124	-0.138733	0.00185831	evSNP2
CD8	ENSG00000120868	APAF1	12:99816110:T:C	rs11109838	777191	0.000686764	-0.395034	0.00186273	evSNP2
CD8	ENSG00000205726	ITSN1	21:34382282:G:T	rs2226295	-632424	0.000380352	-0.110723	0.00186373	evSNP2
CD8	ENSG00000240230	COX19	7:301709:G:A	rs149298865	-713526	0.000453907	-0.503907	0.00186692	evSNP2
CD8	ENSG00000106003	LFNG	7:3526685:C:T	rs1548210	974522	0.00049305	0.214083	0.00186692	evSNP2
CD8	ENSG00000177683	THAP5	7:107816584:A:G	rs399849	-393610	0.000511033	-0.345625	0.00186692	evSNP2
CD8	ENSG00000243836	WDR86-AS1	7:151554917:G:A	rs1569222	448670	0.000518256	-0.227502	0.00186692	evSNP2
CD8	ENSG00000260621		16:55446741:T:C	rs17298270	-996491	0.001037	-0.540193	0.00186855	evSNP2
CD8	ENSG00000269893	SNHG8	4:119827373:T:A	rs955606	627509	0.000677668	0.260249	0.00187362	evSNP2
CD8	ENSG00000273284		18:9669670:C:G	rs7231021	410284	0.000453251	0.127121	0.00188181	evSNP2
CD8	ENSG00000171451	DSEL	18:65006495:A:G	rs10871615	-177722	0.000471893	-0.115021	0.00188181	evSNP2
CD8	ENSG00000133313	CNDP2	18:71445607:G:T	rs17088303	-717444	0.000484427	-0.176374	0.00188181	evSNP2
CD8	ENSG00000189043	NDUFA4	7:11227946:T:C	rs10950338	248063	0.00054622	0.376715	0.00190085	evSNP2
CD8	ENSG00000111913	RIPOR2	6:24804363:G:A	rs4487568	-237875	0.000805383	0.399751	0.00190167	evSNP2
CD8	ENSG00000234127	TRIM26	6:29562188:A:C	rs115440940	-619016	0.000812559	-0.832601	0.00190167	evSNP2
CD8	ENSG00000110435	PDHX	11:35070068:C:T	rs2785152	132692	0.000587609	0.382141	0.00190646	evSNP2
CD8	ENSG00000198833	UBE2J1	6:89176406:G:A	rs12201965	-886161	0.000825905	-0.46292	0.00190661	evSNP2
CD8	ENSG00000093000	NUP50	22:44746740:A:G	rs753967	-812982	0.000795273	-0.189527	0.00190766	evSNP2
CD8	ENSG00000100003	SEC14L2	22:29807863:A:T	rs13056534	-984983	0.000807749	0.22683	0.00190766	evSNP2
CD8	ENSG00000129158	SERGEF	11:17323792:C:A	rs75998435	-710917	0.000634169	-0.592307	0.00193076	evSNP2
CD8	ENSG00000160214	RRP1	21:45858141:T:C	rs8131919	648747	0.000438224	0.237935	0.001938	evSNP2
CD8	ENSG00000224790	HLCS-AS1	21:39284637:C:T	rs2836049	945825	0.000493646	-0.480766	0.001938	evSNP2
CD8	ENSG00000184787	UBE2G2	21:46118117:A:C	rs9979767	-103817	0.000496737	-0.170456	0.001938	evSNP2
CD8	ENSG00000173638	SLC19A1	21:47767295:G:C	rs75756987	802970	0.000604838	0.152454	0.001938	evSNP2
CD8	ENSG00000236830	CBR3-AS1	21:38427555:A:G	rs1235344	898940	0.000607601	-0.094688	0.001938	evSNP2
CD8	ENSG00000159086	PAXBP1	21:33496135:G:A	rs76899288	-648034	0.000665628	-0.258738	0.001938	evSNP2
CD8	ENSG00000225331	LINC01678	21:46128854:G:C	rs2838662	548895	0.00068041	0.117962	0.001938	evSNP2
CD8	ENSG00000160190	SLC37A1	21:43455741:G:A	rs76662477	-460377	0.000684061	0.21693	0.001938	evSNP2
CD8	ENSG00000185437	SH3BGR	21:40425289:C:T	rs2836862	-392492	0.000684402	0.112284	0.001938	evSNP2
CD8	ENSG00000241837	ATP5PO	21:34393046:G:A	rs13049151	-895238	0.000715346	0.156863	0.001938	evSNP2
CD8	ENSG00000184809	B3GALT5-AS1	21:41240579:T:C	rs2299743	255831	0.000731694	-0.13066	0.001938	evSNP2
CD8	ENSG00000140650	PMM2	16:9754737:G:A	rs1861193	872057	0.00111831	-0.391516	0.0019418	evSNP2
CD8	ENSG00000172349	IL16	15:81936035:A:G	rs718276	484119	0.000615448	-0.281758	0.00194352	evSNP2
CD8	ENSG00000156599	ZDHHC5	11:56734178:G:A	rs61886707	-701041	0.000753675	0.845834	0.00194773	evSNP2
CD8	ENSG00000137501	SYTL2	11:85823650:A:G	rs1513389	301466	0.000774445	0.450517	0.00194946	evSNP2
CD8	ENSG00000101608	MYL12A	18:3436449:G:A	rs9949773	188970	0.000521219	0.183167	0.00194975	evSNP2
CD8	ENSG00000164808	SPIDR	8:48307712:C:T	rs2130879	134545	0.000733545	0.194237	0.00195771	evSNP2
CD8	ENSG00000183495	EP400	12:133363264:C:T	rs2242294	928756	0.000754079	-0.550146	0.00196099	evSNP2
CD8	ENSG00000157036	EXOG	3:38559215:A:G	rs17037804	21597	0.000801523	-0.460828	0.00196235	evSNP2
CD8	ENSG00000157540	DYRK1A	21:37859875:G:A	rs74933634	-878217	0.000761891	-0.32774	0.00196488	evSNP2
CD8	ENSG00000247708	STX18-AS1	4:4856995:A:T	rs1907992	313137	0.000824565	-0.179067	0.00196995	evSNP2
CD8	ENSG00000182405	PGBD4	15:35035644:A:G	rs7172877	641370	0.000640697	-0.127301	0.00197137	evSNP2
CD8	ENSG00000112419	PHACTR2	6:144554054:T:G	rs17702579	696072	0.000920121	-0.451664	0.00197689	evSNP2
CD8	ENSG00000127870	RNF6	13:27081152:C:T	rs555722	284361	0.000852306	0.198222	0.00198234	evSNP2
CD8	ENSG00000184164	CRELD2	22:49656816:A:G	rs2858646	-654999	0.000908671	-0.213606	0.00199023	evSNP2
CD8	ENSG00000186654	PRR5	22:44087274:G:A	rs1034423	-977319	0.000914431	-0.216688	0.00199023	evSNP2
CD8	ENSG00000165501	LRR1	14:49592166:G:A	rs61980610	-473249	0.000687548	0.330383	0.00199137	evSNP2
CD8	ENSG00000150477	KIAA1328	18:35083103:G:C	rs57548211	674034	0.000587661	-0.230129	0.00199803	evSNP2
CD8	ENSG00000134265	NAPG	18:10560082:G:C	rs11659674	34180	0.000615962	-0.235504	0.00199803	evSNP2
CD8	ENSG00000107651	SEC23IP	10:122367704:A:T	rs2420784	715481	5.4513e-07	0.421132	2.46915e-05	evSNP3
CD8	ENSG00000166167	BTRC	10:103831598:G:A	rs11191205	717778	9.87658e-07	-1.30468	2.46915e-05	evSNP3
CD8	ENSG00000155252	PI4K2A	10:100147097:G:A	rs4400721	802966	1.93131e-05	2.48997	0.000241414	evSNP3
CD8	ENSG00000077147	TM9SF3	10:98859178:A:C	rs2817691	511969	4.32308e-05	-0.501744	0.000432308	evSNP3
CD8	ENSG00000184508	HDDC3	15:90677462:A:T	rs34601345	-798337	2.87237e-05	-0.379264	0.000466621	evSNP3
CD8	ENSG00000128739	SNRPN	15:25123567:G:C	rs12906608	54773	3.78341e-05	0.608429	0.000466621	evSNP3
CD8	ENSG00000076641	PAG1	8:82689506:G:T	rs149403387	665203	1.70014e-05	-0.735024	0.000565056	evSNP3
CD8	ENSG00000178685	PARP10	8:145892022:G:A	rs12542925	805082	2.26022e-05	-4.89748	0.000565056	evSNP3
CD8	ENSG00000246089	MCPH1-DT	8:6400620:G:C	rs2922868	135957	9.01431e-05	-0.478695	0.00067899	evSNP3
CD8	ENSG00000105339	DENND3	8:141284500:T:C	rs4637801	-842877	9.44824e-05	0.486882	0.00067899	evSNP3
CD8	ENSG00000183828	NUDT14	14:105555223:C:T	rs12147310	-92437	6.80488e-05	2.07344	0.000703966	evSNP3
CD8	ENSG00000100445	SDR39U1	14:25591200:A:G	rs1079188	679089	0.000102884	0.751806	0.000703966	evSNP3
CD8	ENSG00000179988	PSTK	10:125269591:G:C	rs55920085	555694	0.00013731	0.404141	0.000798314	evSNP3
CD8	ENSG00000148730	EIF4EBP2	10:71389942:C:T	rs10998885	-774193	0.000150515	-0.635365	0.000798314	evSNP3
CD8	ENSG00000065809	FAM107B	10:15732490:C:A	rs77752684	915594	0.000160764	0.564003	0.000798314	evSNP3
CD8	ENSG00000122378	PRXL2A	10:82738147:A:C	rs11187902	570562	0.000191595	-0.305256	0.000798314	evSNP3
CD8	ENSG00000133313	CNDP2	18:71948275:G:A	rs1788640	-214776	2.81228e-05	-0.256641	0.00081556	evSNP3
CD8	ENSG00000129562	DAD1	14:22780499:T:C	rs3811259	-277676	0.00021666	-0.670926	0.000881632	evSNP3
CD8	ENSG00000026103	FAS	10:90987458:C:T	rs2071511	237044	0.00026178	0.30042	0.000923131	evSNP3
CD8	ENSG00000165669	FAM204A	10:119388883:G:A	rs10886105	-712957	0.000288249	0.44931	0.000923131	evSNP3
CD8	ENSG00000165806	CASP7	10:116077515:G:A	rs1889452	638573	0.000305	0.338481	0.000923131	evSNP3
CD8	ENSG00000180817	PPA1	10:71391538:T:C	rs1381932	-602129	0.000346499	-0.431415	0.000962498	evSNP3
CD8	ENSG00000136305	CIDEB	14:25546617:A:G	rs77097775	765981	0.000299593	3.28578	0.000998645	evSNP3
CD8	ENSG00000148019	CEP78	9:81744922:T:C	rs55818482	893944	7.74686e-05	-0.502043	0.00102614	evSNP3
CD8	ENSG00000163682	RPL9	4:38571221:A:G	rs11930931	-889347	6.4991e-05	0.427797	0.00102938	evSNP3
CD8	ENSG00000138757	G3BP2	4:76005688:T:C	rs17000205	-644021	0.000101527	-3.73625	0.00102938	evSNP3
CD8	ENSG00000109618	SEPSECS	4:26147659:A:T	rs4692391	985455	0.000136247	0.290699	0.00112891	evSNP3
CD8	ENSG00000078140	UBE2K	4:40509777:T:C	rs278936	810113	0.000158274	-0.347667	0.00114748	evSNP3
CD8	ENSG00000197696	NMB	15:85287891:A:G	rs79326640	86097	0.000127737	-0.448362	0.00118157	evSNP3
CD8	ENSG00000247092	SNHG10	14:96555526:C:A	rs45498093	554317	0.000441939	-0.873078	0.00122524	evSNP3
CD8	ENSG00000170348	TMED10	14:75790221:G:A	rs8013053	146887	0.000498214	-0.893263	0.00122524	evSNP3
CD8	ENSG00000231133	HAR1B	20:62159468:C:T	rs186332	425797	5.37769e-05	-0.428003	0.00126253	evSNP3
CD8	ENSG00000089012	SIRPG	20:2042869:A:G	rs12480508	404444	0.000108595	0.72731	0.00126253	evSNP3
CD8	ENSG00000149657	LSM14B	20:59919161:G:A	rs6513577	-778356	0.000179938	0.181028	0.00126253	evSNP3
CD8	ENSG00000169045	HNRNPH1	5:179818333:C:T	rs6601122	756548	0.000548107	4.66602	0.00127892	evSNP3
CD8	ENSG00000120896	SORBS3	8:21895730:A:G	rs13249150	-506769	0.000618553	0.437353	0.00134468	evSNP3
CD8	ENSG00000159259	CHAF1B	21:36828215:T:C	rs55750046	-929461	8.51354e-05	0.128945	0.00136217	evSNP3
CD8	ENSG00000156170	NDUFAF6	8:96392315:T:C	rs2873726	484320	0.000705073	0.353792	0.00136986	evSNP3
CD8	ENSG00000145246	ATP10D	4:47558132:A:G	rs4694857	70827	0.000245747	0.415248	0.00139395	evSNP3
CD8	ENSG00000125818	PSMF1	20:1265077:C:T	rs6041121	171171	0.000405844	0.286938	0.00141143	evSNP3
CD8	ENSG00000215440	NPEPL1	20:56474068:G:A	rs12624602	-790119	0.000425605	0.308987	0.00141143	evSNP3
CD8	ENSG00000092199	HNRNPC	14:20969490:G:A	rs12885429	-768163	0.000645443	-0.499845	0.00146692	evSNP3
CD8	ENSG00000122958	VPS26A	10:71429757:C:T	rs11598973	546489	0.000657721	0.713221	0.001566	evSNP3
CD8	ENSG00000140006	WDR89	14:65022220:T:G	rs10151434	913641	0.000816274	-0.533242	0.00156976	evSNP3
CD8	ENSG00000157540	DYRK1A	21:39277400:T:C	rs55744165	539308	0.000304223	1.88695	0.00160181	evSNP3
CD8	ENSG00000160307	S100B	21:47398414:C:T	rs112613881	-626707	0.000350397	0.669456	0.00160181	evSNP3
CD8	ENSG00000184787	UBE2G2	21:45578954:G:A	rs11702506	-642980	0.00042193	-0.23149	0.00168772	evSNP3
CD8	ENSG00000121022	COPS5	8:68614414:T:C	rs2623791	618396	0.000979899	0.61084	0.00168948	evSNP3
CD8	ENSG00000241484	ARHGAP8	22:44760681:C:T	rs1557552	-337674	0.000289447	0.307196	0.0017182	evSNP3
CD8	ENSG00000243811	APOBEC3D	22:39420093:A:G	rs3884935	9725	0.000407422	0.246326	0.0017182	evSNP3
CD8	ENSG00000070413	DGCR2	22:19906306:C:G	rs3747067	796339	0.000445153	0.183585	0.0017182	evSNP3
CD8	ENSG00000186654	PRR5	22:44139585:C:T	rs2142975	-925008	0.000556129	0.340351	0.0017182	evSNP3
CD8	ENSG00000093000	NUP50	22:44657488:G:A	rs5764153	-902234	0.000710457	-0.210627	0.0017182	evSNP3
CD8	ENSG00000197182	MIRLET7BHG	22:47309247:C:T	rs17762500	859498	0.000742732	0.253717	0.0017182	evSNP3
CD8	ENSG00000149658	YTHDF1	20:62406886:T:C	rs3810496	559300	0.0005997	0.261824	0.00171826	evSNP3
CD8	ENSG00000176438	SYNE3	14:95709116:A:G	rs12884114	-233057	0.00112227	0.68557	0.0017363	evSNP3
CD8	ENSG00000100811	YY1	14:100062377:C:G	rs11160529	-642258	0.00130431	0.495884	0.00173975	evSNP3
CD8	ENSG00000129472	RAB2B	14:22091105:A:C	rs2049786	145973	0.00141064	-0.463066	0.0017633	evSNP3
CD8	ENSG00000266053	NDUFV2-AS1	18:8137709:C:T	rs591432	-998934	0.000286512	-0.185115	0.00177461	evSNP3
CD8	ENSG00000153339	TRAPPC8	18:29532011:C:T	rs12962252	-1088	0.00030739	-0.149972	0.00177461	evSNP3
CD8	ENSG00000262001	DLGAP1-AS2	18:3387773:C:G	rs2044209	-215225	0.00036716	0.148638	0.00177461	evSNP3
CD8	ENSG00000150401	DCUN1D2	13:115066004:T:C	rs9590511	920737	0.000130296	-0.176168	0.00182414	evSNP3
CD8	ENSG00000100003	SEC14L2	22:31439173:T:C	rs9609201	646327	0.000849888	-0.191674	0.00182773	evSNP3
CD8	ENSG00000100139	MICALL1	22:39286777:C:G	rs8137023	985113	0.000974368	0.302213	0.00182773	evSNP3
CD8	ENSG00000100109	TFIP11	22:27428926:C:T	rs5761914	520455	0.00103027	0.236536	0.00182773	evSNP3
CD8	ENSG00000184164	CRELD2	22:50538191:A:G	rs113446472	226376	0.00106618	3.44342	0.00182773	evSNP3
CD8	ENSG00000132405	TBC1D14	4:7658918:G:C	rs13145054	747949	0.000594428	0.880643	0.00187598	evSNP3
CD8	ENSG00000145216	FIP1L1	4:54602015:G:A	rs77932307	358205	0.000750864	0.671384	0.00188637	evSNP3
CD8	ENSG00000247708	STX18-AS1	4:3632660:G:T	rs60486266	-911198	0.000780568	0.394608	0.00188637	evSNP3
CD8	ENSG00000079332	SAR1A	10:72663997:C:T	rs1564961	733718	0.00104902	0.2829	0.00192105	evSNP3
CD8	ENSG00000175470	PPP2R2D	10:134133739:T:C	rs72856785	385784	0.00113048	-0.449554	0.00192105	evSNP3
CD8	ENSG00000119950	MXI1	10:112784550:T:A	rs4437961	817187	0.00115263	3.06343	0.00192105	evSNP3
CD8	ENSG00000174405	LIG4	13:108696052:C:T	rs9555432	-174664	0.000231512	-0.140248	0.0019447	evSNP3
CD8	ENSG00000145349	CAMK2D	4:115223267:A:G	rs9790353	540184	0.000848693	0.306216	0.00196897	evSNP3
CD8	ENSG00000226328	NUP50-DT	22:46257355:T:C	rs5765677	697693	0.00139626	0.148322	0.00197119	evSNP3
CD8	ENSG00000169045	HNRNPH1	5:179572239:G:A	rs11746507	510454	0.000417954	0.754201	0.00069659	evSNP4
CD8	ENSG00000128739	SNRPN	15:25066360:G:A	rs1453556	-2434	0.000262558	0.287462	0.000755354	evSNP4
CD8	ENSG00000184508	HDDC3	15:91705337:A:G	rs11858243	229538	0.000377677	-0.332263	0.000755354	evSNP4
CD8	ENSG00000122958	VPS26A	10:71376535:C:A	rs2927384	493267	5.71935e-05	-0.463734	0.000768999	evSNP4
CD8	ENSG00000148730	EIF4EBP2	10:72887973:C:A	rs72804593	723838	0.000109857	0.767424	0.000768999	evSNP4
CD8	ENSG00000150401	DCUN1D2	13:113784540:A:C	rs3213001	-360727	0.000471216	0.250411	0.000798503	evSNP4
CD8	ENSG00000174405	LIG4	13:109056829:A:C	rs76617968	186113	0.000761865	-0.219452	0.000809172	evSNP4
CD8	ENSG00000231133	HAR1B	20:62328480:C:T	rs55765053	594809	7.52991e-05	-0.49849	0.00082356	evSNP4
CD8	ENSG00000215440	NPEPL1	20:57780554:C:T	rs73618652	516367	8.66905e-05	0.381868	0.00082356	evSNP4
CD8	ENSG00000100811	YY1	14:101663218:C:A	rs61994510	958583	0.00018915	-1.96668	0.00104033	evSNP4
CD8	ENSG00000176438	SYNE3	14:96760625:G:C	rs7158344	818452	0.000237593	-1.75161	0.00105469	evSNP4
CD8	ENSG00000170348	TMED10	14:74965769:G:A	rs1052939	-677565	0.000514519	1.43483	0.00130609	evSNP4
CD8	ENSG00000175470	PPP2R2D	10:133507268:A:G	rs9419617	-240687	0.00041502	-0.352134	0.00136657	evSNP4
CD8	ENSG00000079332	SAR1A	10:71153882:C:T	rs3793846	-776397	0.000547158	-0.39538	0.00136657	evSNP4
CD8	ENSG00000120896	SORBS3	8:23004113:A:C	rs57890595	601614	0.000602698	0.518395	0.00151035	evSNP4
CD8	ENSG00000156170	NDUFAF6	8:96624100:G:A	rs7842757	716105	0.000727204	-0.459498	0.00151035	evSNP4
CD8	ENSG00000089012	SIRPG	20:2554608:A:T	rs76062344	916183	0.000564096	-0.392005	0.00153112	evSNP4
CD8	ENSG00000178685	PARP10	8:144322376:C:G	rs72695723	-764564	0.000843541	0.8528	0.00153823	evSNP4
CD8	ENSG00000065809	FAM107B	10:15499795:A:G	rs6602859	682899	0.000887443	-0.431119	0.00160631	evSNP4
CD8	ENSG00000165669	FAM204A	10:120118598:T:C	rs236212	16758	0.000917894	0.51384	0.00160631	evSNP4
CD8	ENSG00000109618	SEPSECS	4:25742395:A:G	rs7699785	580191	0.000405205	-0.368257	0.00161698	evSNP4
CD8	ENSG00000132405	TBC1D14	4:6697176:A:G	rs4689521	-213793	0.000782064	-0.327182	0.00161698	evSNP4
CD8	ENSG00000197696	NMB	15:84956641:A:C	rs116642008	-245153	0.00122026	-0.512498	0.00162702	evSNP4
CD8	ENSG00000125818	PSMF1	20:877640:A:T	rs72484082	-216266	0.000694191	-0.341674	0.0016487	evSNP4
CD8	ENSG00000093000	NUP50	22:44612655:G:C	rs139216	-947067	0.00023504	0.238504	0.00168409	evSNP4
CD8	ENSG00000100109	TFIP11	22:27806502:T:C	rs79554	898031	0.000400357	-0.170807	0.00168409	evSNP4
CD8	ENSG00000243811	APOBEC3D	22:39605158:T:C	rs5757558	194790	0.000462116	-1.32536	0.00168409	evSNP4
CD8	ENSG00000197182	MIRLET7BHG	22:46338757:G:A	rs9330795	-110992	0.000535532	0.270165	0.00168409	evSNP4
CD8	ENSG00000183828	NUDT14	14:105077910:C:T	rs77355633	-569750	0.000953174	8.13834	0.00180287	evSNP4
CD8	ENSG00000149658	YTHDF1	20:62379531:A:G	rs11697610	531945	0.000950334	-0.677326	0.00180452	evSNP4
CD8	ENSG00000184164	CRELD2	22:49555287:A:G	rs9616469	-756528	0.000818449	-0.242786	0.00181006	evSNP4
CD8	ENSG00000165806	CASP7	10:116079188:T:C	rs11196693	640246	0.00117579	-1.4603	0.00190677	evSNP4
CD8	ENSG00000077147	TM9SF3	10:98278823:A:G	rs1044029	-68386	0.00122578	0.992815	0.00190677	evSNP4
CD8	ENSG00000159259	CHAF1B	21:38387771:T:C	rs73198038	630095	0.000577877	-0.217725	0.00191331	evSNP4
CD8	ENSG00000262001	DLGAP1-AS2	18:3130424:C:T	rs11662650	-472574	0.000337771	0.511083	0.00192443	evSNP4
CD8	ENSG00000266053	NDUFV2-AS1	18:8868780:A:T	rs983321	-267863	0.00106223	-0.355739	0.00192443	evSNP4
CD8	ENSG00000133313	CNDP2	18:72256617:A:C	rs7506051	93566	0.00128296	0.227726	0.00192443	evSNP4
CD8	ENSG00000184787	UBE2G2	21:46647105:A:G	rs914211	425171	0.000970497	0.799625	0.00194099	evSNP4
CD8	ENSG00000149657	LSM14B	20:60310680:A:G	rs8124451	-386837	0.00135001	-0.176695	0.00197995	evSNP4
CD8	ENSG00000226328	NUP50-DT	22:44823006:G:A	rs4823449	-736656	0.00102952	0.176503	0.00199848	evSNP4
CD8	ENSG00000122958	VPS26A	10:70634634:G:A	rs7906601	-248634	3.01312e-05	-0.487187	0.00053721	evSNP5
CD8	ENSG00000165806	CASP7	10:116071480:C:T	rs10787523	632538	5.969e-05	-0.492002	0.00053721	evSNP5
CD8	ENSG00000148730	EIF4EBP2	10:71400233:A:G	rs7908201	-763902	0.000169999	-1.0066	0.00101999	evSNP5
CD8	ENSG00000149657	LSM14B	20:60288878:T:C	rs6089485	-408639	0.000291636	-0.187782	0.00106427	evSNP5
CD8	ENSG00000215440	NPEPL1	20:56508146:T:C	rs6015139	-756041	0.000377669	-0.343141	0.00106427	evSNP5
CD8	ENSG00000125818	PSMF1	20:1447941:C:G	rs3795134	354035	0.000581115	0.256657	0.00125908	evSNP5
CD8	ENSG00000169045	HNRNPH1	5:178789756:A:T	rs11749206	-272029	0.00112757	0.696747	0.00140946	evSNP5
CD8	ENSG00000109618	SEPSECS	4:24846501:G:A	rs800460	-315703	0.0006257	0.366325	0.00149184	evSNP5
CD8	ENSG00000184508	HDDC3	15:92132915:G:A	rs12900992	657116	0.000668454	0.377811	0.0016682	evSNP5
CD8	ENSG00000197696	NMB	15:85463861:A:T	rs12591784	262067	0.00111214	-0.432251	0.0016682	evSNP5
CD8	ENSG00000184164	CRELD2	22:50119712:T:G	rs73437718	-192103	0.000303631	0.420786	0.00172057	evSNP5
CD8	ENSG00000132405	TBC1D14	4:6727922:C:T	rs59528562	-183047	0.000980455	0.459882	0.0017485	evSNP5
CD8	ENSG00000243811	APOBEC3D	22:39565896:A:C	rs1003991	155528	0.000525769	0.282577	0.00178761	evSNP5
CD8	ENSG00000100109	TFIP11	22:26683204:C:T	rs77296566	-225267	0.000737811	0.27248	0.00179183	evSNP5
CD8	ENSG00000174405	LIG4	13:108385115:T:A	rs7331725	-485601	0.000763316	0.29858	0.00182648	evSNP5
CD8	ENSG00000093000	NUP50	22:45605555:C:T	rs1077565	45833	0.0012016	0.298126	0.00186879	evSNP5
CD8	ENSG00000079332	SAR1A	10:71085045:G:C	rs6480397	-845234	0.00107253	-0.437438	0.00196302	evSNP5
CD8	ENSG00000065809	FAM107B	10:14112228:C:A	rs75355508	-704668	0.00112476	0.733368	0.00196302	evSNP5
CD8	ENSG00000165669	FAM204A	10:121004561:G:A	rs56095167	902721	0.00114392	0.392365	0.00196302	evSNP5
CD8	ENSG00000077147	TM9SF3	10:99145616:G:A	rs75905387	798407	0.00118363	-0.725589	0.00196302	evSNP5
NK	ENSG00000160307	S100B	21:47960493:T:C	rs9306156	-64628	1.44649e-103	0.796171	2.1408e-101	evSNP1
NK	ENSG00000115523	GNLY	2:85920249:T:G	rs3755007	7951	4.11935e-62	0.748976	3.91338e-59	evSNP1
NK	ENSG00000141002	TCF25	16:89948397:G:A	rs8061025	8397	4.33208e-40	0.986922	3.03246e-37	evSNP1
NK	ENSG00000064886	CHI3L2	1:111765671:C:A	rs79561756	22278	1.55332e-32	0.724956	2.28805e-29	evSNP1
NK	ENSG00000132507	EIF5A	17:7207964:A:C	rs7503161	-2354	3.26623e-32	0.51489	2.91674e-29	evSNP1
NK	ENSG00000188536	HBA2	16:151262:C:T	rs78360966	-71584	3.43885e-30	0.770282	8.95979e-28	evSNP1
NK	ENSG00000206172	HBA1	16:151262:C:T	rs78360966	-75417	3.83991e-30	0.876442	8.95979e-28	evSNP1
NK	ENSG00000036448	MYOM2	8:2081038:G:A	rs3824174	87883	3.68716e-26	0.417516	1.85833e-23	evSNP1
NK	ENSG00000070831	CDC42	1:22426187:C:A	rs1534949	47067	4.10401e-24	0.441366	3.0226e-21	evSNP1
NK	ENSG00000130811	EIF3G	19:10222195:A:G	rs12460842	-8401	1.41913e-23	0.429593	1.5582e-20	evSNP1
NK	ENSG00000205809	KLRC2	12:10604216:C:G	rs12302168	9317	5.2127e-23	-0.530546	4.01378e-20	evSNP1
NK	ENSG00000172543	CTSW	11:65645354:A:G	rs596002	-1926	3.52859e-18	-0.478793	2.84051e-15	evSNP1
NK	ENSG00000086062	B4GALT1	9:33116941:G:C	rs12352863	-50413	1.3401e-12	0.382518	7.62517e-10	evSNP1
NK	ENSG00000204525	HLA-C	6:31236467:G:T	rs2524096	-3440	1.62955e-12	-0.328313	1.20261e-09	evSNP1
NK	ENSG00000154027	AK5	1:77899640:C:T	rs12093881	151904	3.31486e-12	0.34298	1.6276e-09	evSNP1
NK	ENSG00000143185	XCL2	1:168503277:A:C	rs1323534	-9958	5.80163e-12	-0.306415	2.13645e-09	evSNP1
NK	ENSG00000125148	MT2A	16:56644650:C:A	rs1580833	2539	3.47823e-11	-0.308154	6.08691e-09	evSNP1
NK	ENSG00000079332	SAR1A	10:71909903:T:C	rs12573097	-20376	3.91801e-11	0.297196	2.0452e-08	evSNP1
NK	ENSG00000211829	TRDC	14:22926051:G:C	rs7151860	-5873	4.77536e-11	0.524297	2.41633e-08	evSNP1
NK	ENSG00000272501		6:31155532:A:C	rs28360057	-10282	2.15678e-10	0.340544	7.9585e-08	evSNP1
NK	ENSG00000185905	C16orf54	16:29747901:A:G	rs113826909	-9426	6.3519e-10	-0.358225	8.89266e-08	evSNP1
NK	ENSG00000170891	CYTL1	4:5042928:T:C	rs74941258	21729	3.62021e-10	0.241395	1.81735e-07	evSNP1
NK	ENSG00000196154	S100A4	1:153514241:A:C	rs7535476	-8371	9.33517e-10	0.59254	2.75014e-07	evSNP1
NK	ENSG00000144485	HES6	2:239070051:G:A	rs12988979	-79252	5.96581e-10	0.267515	2.83376e-07	evSNP1
NK	ENSG00000211751	TRBC1	7:142492930:T:C	rs3114486	114358	5.16855e-10	-0.262708	3.45776e-07	evSNP1
NK	ENSG00000179344	HLA-DQB1	6:32615551:A:G	rs17843580	-20609	2.91719e-09	-0.212517	7.17629e-07	evSNP1
NK	ENSG00000136929	HEMGN	9:100738266:T:C	rs62575561	31128	7.19669e-09	0.329712	2.04746e-06	evSNP1
NK	ENSG00000107317	PTGDS	9:139860264:T:C	rs11145951	-11692	1.14762e-08	-0.226853	2.17666e-06	evSNP1
NK	ENSG00000251141	MRPS30-DT	5:44278214:G:A	rs75612337	-530665	4.06195e-09	0.308302	2.4981e-06	evSNP1
NK	ENSG00000185201	IFITM2	11:349122:T:C	rs7117996	41491	6.80357e-09	-0.292321	2.73844e-06	evSNP1
NK	ENSG00000173599	PC	11:66287586:G:A	rs139622960	-438261	1.07451e-08	0.276598	2.88328e-06	evSNP1
NK	ENSG00000273297	LINC03060	7:133128127:T:G	rs7798283	-989078	9.08891e-09	0.176324	3.04024e-06	evSNP1
NK	ENSG00000008517	IL32	16:3115272:T:C	rs45499297	-26	2.80029e-08	-0.355829	3.267e-06	evSNP1
NK	ENSG00000196126	HLA-DRB1	6:32577814:G:T	rs673002	20189	2.75457e-08	-0.251762	5.08219e-06	evSNP1
NK	ENSG00000158985	CDC42SE2	5:130628103:A:G	rs78623258	46917	1.6673e-08	0.308027	5.12695e-06	evSNP1
NK	ENSG00000167618	LAIR2	19:55014172:A:T	rs73070113	5072	1.1942e-08	-0.352901	6.55617e-06	evSNP1
NK	ENSG00000185198	PRSS57	19:690639:C:T	rs10412005	-4821	1.93997e-08	0.223202	7.10028e-06	evSNP1
NK	ENSG00000088808	PPP1R13B	14:103331275:G:A	rs79217997	-982652	3.27928e-08	0.280477	8.29659e-06	evSNP1
NK	ENSG00000168078	PBK	8:28605645:T:C	rs2299558	910033	4.00777e-08	0.197234	1.00996e-05	evSNP1
NK	ENSG00000205810	KLRC3	12:10599662:T:C	rs11053803	26468	3.32516e-08	-0.245623	1.28019e-05	evSNP1
NK	ENSG00000013523	ANGEL1	14:78025622:C:T	rs1969599	733033	1.05977e-07	0.251488	1.78748e-05	evSNP1
NK	ENSG00000160932	LY6E	8:144080781:C:G	rs62524583	-18618	1.19024e-07	0.235357	1.99961e-05	evSNP1
NK	ENSG00000169045	HNRNPH1	5:179049329:G:A	rs4563584	-12456	1.01376e-07	0.265658	2.07821e-05	evSNP1
NK	ENSG00000183250	LINC01547	21:46129686:C:A	rs875125	-230142	4.05003e-07	0.221715	2.99702e-05	evSNP1
NK	ENSG00000244649	LINC02086	17:45887132:G:A	rs62076102	-895228	8.0939e-08	0.224188	3.61393e-05	evSNP1
NK	ENSG00000100450	GZMH	14:25138299:G:C	rs12147096	59394	3.14481e-07	-0.361587	3.97819e-05	evSNP1
NK	ENSG00000130347	RTN4IP1	6:107281641:T:C	rs79981765	204268	2.721e-07	0.242651	4.01619e-05	evSNP1
NK	ENSG00000171792	RHNO1	12:2608617:G:A	rs740502	-376807	1.72379e-07	0.181956	4.4244e-05	evSNP1
NK	ENSG00000257556	LINC02298	14:104762684:G:T	rs10431753	-797262	6.0382e-07	0.211448	6.11066e-05	evSNP1
NK	ENSG00000259877	ZNF778-DT	16:89338077:G:A	rs72821345	54016	6.40582e-07	0.257352	6.40582e-05	evSNP1
NK	ENSG00000198315	ZKSCAN8	6:28198122:C:T	rs76542212	88434	5.42315e-07	0.259549	6.67047e-05	evSNP1
NK	ENSG00000103227	LMF1	16:444004:T:C	rs28885805	-587314	7.82948e-07	0.233602	6.8508e-05	evSNP1
NK	ENSG00000184925	LCN12	9:140110555:G:A	rs62587579	266552	4.81959e-07	0.232398	6.85587e-05	evSNP1
NK	ENSG00000161664	ASB16	17:42062562:G:A	rs2046534	-185253	2.33689e-07	-0.256773	6.95613e-05	evSNP1
NK	ENSG00000168824	NSG1	4:4345678:C:T	rs13101583	-4189	2.80992e-07	0.179394	7.05289e-05	evSNP1
NK	ENSG00000116221	MRPL37	1:54084347:G:C	rs1526909	-565367	3.31332e-07	-0.199618	8.1342e-05	evSNP1
NK	ENSG00000238197	PAXBP1-AS1	21:33262180:A:G	rs28360607	-838246	1.68184e-06	0.196594	8.29706e-05	evSNP1
NK	ENSG00000139637	MYG1	12:52973359:T:C	rs55657674	-720111	4.57799e-07	-0.242965	8.81264e-05	evSNP1
NK	ENSG00000188483	IER5L	9:132678428:T:C	rs71499495	737888	7.94836e-07	0.229443	9.04523e-05	evSNP1
NK	ENSG00000243646	IL10RB	21:34650791:A:G	rs2834168	12128	2.46385e-06	0.204744	9.11626e-05	evSNP1
NK	ENSG00000231389	HLA-DPA1	6:33032188:G:A	rs17214519	-16364	8.81585e-07	-0.285753	9.29442e-05	evSNP1
NK	ENSG00000213809	KLRK1	12:10598426:A:G	rs4492899	53953	6.03823e-07	0.241636	9.29888e-05	evSNP1
NK	ENSG00000139168	ZCRB1	12:43419497:G:A	rs1656552	699577	7.48291e-07	-0.430838	9.60307e-05	evSNP1
NK	ENSG00000273061	CDC37L1-DT	9:5002188:C:A	rs10974907	322686	1.10452e-06	-0.169225	0.000104745	evSNP1
NK	ENSG00000137818	RPLP1	15:69068176:T:G	rs11072053	-676947	3.1567e-07	0.302077	0.000107242	evSNP1
NK	ENSG00000140488	CELF6	15:71752098:T:G	rs9806425	-860372	4.77692e-07	0.231303	0.000107242	evSNP1
NK	ENSG00000228037		1:2310078:G:C	rs12032766	-202921	5.10133e-07	0.224962	0.000107346	evSNP1
NK	ENSG00000184441		21:44822257:G:C	rs577983	-928860	3.63989e-06	0.217434	0.000107741	evSNP1
NK	ENSG00000146232	NFKBIE	6:44683838:C:T	rs77500595	450338	1.28363e-06	0.267504	0.000118415	evSNP1
NK	ENSG00000180509	KCNE1	21:36757611:A:G	rs35187555	873038	4.8464e-06	-0.143733	0.000119544	evSNP1
NK	ENSG00000272523	LINC01023	5:108631302:C:T	rs10056957	567341	7.79706e-07	0.243077	0.00011988	evSNP1
NK	ENSG00000132122	SPATA6	1:49081323:A:G	rs320026	143478	6.84016e-07	-0.2203	0.000124427	evSNP1
NK	ENSG00000116885	OSCP1	1:37791745:G:A	rs12071013	875659	7.60249e-07	0.20052	0.000124427	evSNP1
NK	ENSG00000151725	CENPU	4:185569272:G:A	rs2720379	-86015	7.75459e-07	-0.16589	0.00012976	evSNP1
NK	ENSG00000144395	CCDC150	2:197448158:A:G	rs72914654	-56120	5.2439e-07	0.233373	0.000133583	evSNP1
NK	ENSG00000270190		2:112622593:C:A	rs17040720	597543	5.62455e-07	0.154048	0.000133583	evSNP1
NK	ENSG00000257315	ZBED6	1:203388963:C:T	rs115973485	-376474	9.07245e-07	0.290672	0.000133637	evSNP1
NK	ENSG00000163013	FBXO41	2:74361290:G:A	rs4853012	849731	7.70478e-07	0.149193	0.000135987	evSNP1
NK	ENSG00000042493	CAPG	2:85654526:C:G	rs1877955	8971	8.58867e-07	-0.212611	0.000135987	evSNP1
NK	ENSG00000250073	ESAM-AS1	11:124077632:G:A	rs79460825	-551393	6.7919e-07	0.321963	0.000136687	evSNP1
NK	ENSG00000141469	SLC14A1	18:44042805:C:A	rs3744859	738713	6.79565e-07	0.21333	0.000138631	evSNP1
NK	ENSG00000103494	RPGRIP1L	16:54356935:G:A	rs34767959	619085	1.89095e-06	0.194815	0.000147074	evSNP1
NK	ENSG00000272991		21:41386190:C:T	rs72502205	829795	6.98274e-06	0.271853	0.000147635	evSNP1
NK	ENSG00000185000	DGAT1	8:144992900:G:A	rs17062686	-557673	1.3286e-06	0.348602	0.000148222	evSNP1
NK	ENSG00000156831	NSMCE2	8:125442251:C:T	rs35630807	-661670	1.47046e-06	0.36765	0.000148222	evSNP1
NK	ENSG00000137880	GCHFR	15:41057507:C:T	rs72735627	1289	1.01401e-06	-0.349026	0.000151763	evSNP1
NK	ENSG00000204469	PRRC2A	6:31013351:G:A	rs17190106	-575146	1.88505e-06	0.452486	0.000152971	evSNP1
NK	ENSG00000206344	HCG27	6:30225908:C:T	rs75948696	-939629	2.07278e-06	0.297456	0.000152971	evSNP1
NK	ENSG00000119688	ABCD4	14:74272963:G:A	rs4903147	-496796	2.03033e-06	-0.403155	0.000171225	evSNP1
NK	ENSG00000139880	CDH24	14:24142916:C:T	rs977492	616169	2.47652e-06	-0.181034	0.000172109	evSNP1
NK	ENSG00000179627	ZBTB42	14:105470037:A:G	rs111697633	203104	2.72108e-06	0.193684	0.000172109	evSNP1
NK	ENSG00000124198	ARFGEF2	20:47031916:A:G	rs2869366	-506511	4.84943e-07	0.21114	0.000176808	evSNP1
NK	ENSG00000124103	FAM209A	20:55518547:A:G	rs16980521	426304	1.35379e-06	0.245309	0.000176808	evSNP1
NK	ENSG00000215305	VPS16	20:2331606:G:A	rs4813467	-489743	1.45322e-06	-0.31228	0.000176808	evSNP1
NK	ENSG00000127870	RNF6	13:27483666:G:T	rs76373183	686875	7.71924e-07	0.313651	0.000179858	evSNP1
NK	ENSG00000090905	TNRC6A	16:24042724:G:A	rs9302421	-698292	2.7659e-06	-0.20921	0.000193613	evSNP1
NK	ENSG00000233975	LINC02574	1:28547077:T:C	rs489259	557844	1.74575e-06	0.203047	0.000202572	evSNP1
NK	ENSG00000049239	H6PD	1:9522803:T:C	rs77292479	227969	1.7628e-06	0.310036	0.000202572	evSNP1
NK	ENSG00000137947	GTF2B	1:90010388:A:C	rs6428555	652761	1.7878e-06	-0.194806	0.000202572	evSNP1
NK	ENSG00000065717	TLE2	19:2532538:A:G	rs35846476	-515095	8.83241e-07	0.231019	0.000202706	evSNP1
NK	ENSG00000233493	TMEM238	19:55126840:T:C	rs71365473	-769126	1.11559e-06	0.22062	0.000202706	evSNP1
NK	ENSG00000177051	FBXO46	19:45676245:C:T	rs114783480	-557917	1.1442e-06	0.197755	0.000202706	evSNP1
NK	ENSG00000099797	TECR	19:14681046:C:G	rs11673123	53149	1.2923e-06	-0.21098	0.000202706	evSNP1
NK	ENSG00000134545	KLRC1	12:10551541:C:T	rs12819494	-55743	1.85712e-06	-0.30572	0.000204284	evSNP1
NK	ENSG00000158481	CD1C	1:158175481:G:C	rs394823	-84095	1.98569e-06	-0.230519	0.000208923	evSNP1
NK	ENSG00000130023	ERMARD	6:169623998:G:A	rs56869747	-527720	3.29859e-06	0.178344	0.000221305	evSNP1
NK	ENSG00000253522	MIR3142HG	5:159967992:T:C	rs75641652	72717	1.84886e-06	0.392892	0.00022741	evSNP1
NK	ENSG00000119686	FLVCR2	14:75823626:A:C	rs718057	-221334	4.15391e-06	0.122076	0.000228314	evSNP1
NK	ENSG00000126804	ZBTB1	14:65751426:C:T	rs72712463	780996	4.51214e-06	0.338211	0.000228314	evSNP1
NK	ENSG00000165923	AGBL2	11:47371130:G:A	rs11570054	-365811	1.57891e-06	0.210733	0.000233513	evSNP1
NK	ENSG00000185885	IFITM1	11:347579:G:A	rs7119903	34073	1.74047e-06	-0.241271	0.000233513	evSNP1
NK	ENSG00000182253	SYNM	15:100437376:C:T	rs60966160	798956	2.09969e-06	0.210054	0.00023569	evSNP1
NK	ENSG00000042286	AIFM2	10:71382041:G:T	rs2395026	-510649	9.17576e-07	0.203775	0.000239487	evSNP1
NK	ENSG00000126217	MCF2L	13:114017189:C:T	rs116972348	468497	2.05817e-06	0.15672	0.000239777	evSNP1
NK	ENSG00000139131	YARS2	12:33246235:A:C	rs16920574	337399	2.50707e-06	0.168359	0.000241305	evSNP1
NK	ENSG00000109111	SUPT6H	17:26212957:G:A	rs12950716	-776152	1.46288e-06	0.246978	0.000243222	evSNP1
NK	ENSG00000141570	CBX8	17:77273559:A:G	rs897588	-501923	1.6078e-06	0.120397	0.000243222	evSNP1
NK	ENSG00000174327	SLC16A13	17:6406731:T:C	rs3809836	-532663	1.63419e-06	0.120561	0.000243222	evSNP1
NK	ENSG00000115155	OTOF	2:26242215:C:G	rs138114554	-539351	1.99717e-06	0.222908	0.000247464	evSNP1
NK	ENSG00000028116	VRK2	2:57532112:A:G	rs17048747	-602674	2.08391e-06	0.184062	0.000247464	evSNP1
NK	ENSG00000123545	NDUFAF4	6:96620053:G:A	rs9390973	-725704	5.09066e-06	0.209856	0.000260557	evSNP1
NK	ENSG00000272269	NUP153-AS1	6:18003488:T:C	rs2820221	297000	5.16802e-06	0.125093	0.000260557	evSNP1
NK	ENSG00000213760	ATP6V1G2	6:31851234:A:G	rs652888	335030	5.24943e-06	0.220448	0.000260557	evSNP1
NK	ENSG00000196230	TUBB	6:31154897:G:A	rs6899875	466919	5.31135e-06	-0.264607	0.000260557	evSNP1
NK	ENSG00000137218	FRS3	6:41682423:C:A	rs7773575	-71857	5.94936e-06	0.124909	0.000260557	evSNP1
NK	ENSG00000213676	ATF6B	6:32376517:C:T	rs9268500	280487	6.06146e-06	-0.480128	0.000260557	evSNP1
NK	ENSG00000231889	TRAF3IP2-AS1	6:110843179:G:A	rs2520574	-961535	6.35506e-06	-0.115502	0.000260557	evSNP1
NK	ENSG00000073712	FERMT2	14:54355547:A:G	rs7149144	936394	5.78451e-06	0.227188	0.000266088	evSNP1
NK	ENSG00000266173	STRADA	17:60823247:C:T	rs17746094	-996083	2.15667e-06	-0.42501	0.000266358	evSNP1
NK	ENSG00000073350	LLGL2	17:72546905:T:G	rs4789077	-974256	2.38619e-06	-0.200013	0.000266358	evSNP1
NK	ENSG00000241106	HLA-DOB	6:32821447:C:T	rs2071536	36622	6.96097e-06	0.17058	0.000270379	evSNP1
NK	ENSG00000240401		2:55086992:G:A	rs12052579	-448636	2.64429e-06	0.231354	0.00027912	evSNP1
NK	ENSG00000173040	EVC2	4:5385784:G:T	rs28661330	-325491	2.29244e-06	0.0945286	0.000287702	evSNP1
NK	ENSG00000166685	COG1	17:71716720:T:C	rs2620007	527591	2.91929e-06	0.208527	0.000289658	evSNP1
NK	ENSG00000118508	RAB32	6:146968824:T:C	rs59029255	103995	7.9741e-06	0.223149	0.000294244	evSNP1
NK	ENSG00000255121	CENATAC-DT	11:118829521:G:T	rs7479331	-39193	2.63802e-06	0.0889648	0.000303372	evSNP1
NK	ENSG00000173852	DPY19L1	7:35580563:C:A	rs73097948	502680	1.36216e-06	0.279584	0.000303763	evSNP1
NK	ENSG00000165795	NDRG2	14:21529064:C:T	rs4982397	-9967	7.87224e-06	0.154744	0.00031147	evSNP1
NK	ENSG00000006432	MAP3K9	14:71749466:C:T	rs7154602	473215	8.82315e-06	-0.103307	0.00031147	evSNP1
NK	ENSG00000258512	LINC00239	14:101717179:G:A	rs7160374	-479595	9.16919e-06	0.194193	0.00031147	evSNP1
NK	ENSG00000100897	DCAF11	14:24240102:T:C	rs10146487	-343302	9.23329e-06	0.188808	0.00031147	evSNP1
NK	ENSG00000148358	GPR107	9:132713578:G:T	rs34922793	-102127	3.84888e-06	0.292158	0.000312859	evSNP1
NK	ENSG00000188511	MIR3667HG	22:49219178:G:A	rs73179526	-832012	2.24285e-06	0.229486	0.00031611	evSNP1
NK	ENSG00000128335	APOL2	22:36620961:A:G	rs11703398	-15039	2.46538e-06	-0.233549	0.00031611	evSNP1
NK	ENSG00000230513	THAP7-AS1	22:20858803:C:T	rs6000285	-497372	2.54244e-06	0.170886	0.00031611	evSNP1
NK	ENSG00000229178		3:195297042:A:G	rs2056469	-87756	4.05611e-07	0.204726	0.000320838	evSNP1
NK	ENSG00000100221	JOSD1	22:38708404:A:C	rs135763	-389157	3.86184e-06	0.276302	0.00033318	evSNP1
NK	ENSG00000272669		22:39243503:A:C	rs76306624	104873	4.59006e-06	0.21677	0.00033318	evSNP1
NK	ENSG00000225783	MIAT	22:27060536:T:C	rs36053931	18144	5.35946e-06	0.224991	0.00033318	evSNP1
NK	ENSG00000139977	NAA30	14:56962829:C:T	rs58665131	-894433	1.06545e-05	0.210912	0.000336947	evSNP1
NK	ENSG00000149292	TTC12	11:113541147:T:C	rs1818394	355896	3.4167e-06	-0.155987	0.000343805	evSNP1
NK	ENSG00000110074	FOXRED1	11:126293563:C:T	rs77284021	154613	3.89633e-06	0.330929	0.000348505	evSNP1
NK	ENSG00000127152	BCL11B	14:99462158:G:A	rs1257592	-275703	1.20388e-05	0.348827	0.000349574	evSNP1
NK	ENSG00000100802	C14orf93	14:23138174:T:G	rs72679853	-341201	1.24824e-05	0.255109	0.000349574	evSNP1
NK	ENSG00000184916	JAG2	14:105695446:C:T	rs2018404	60285	1.31263e-05	0.139834	0.000349574	evSNP1
NK	ENSG00000081177	EXD2	14:69320245:A:G	rs72731588	-337983	1.40312e-05	0.228597	0.000354989	evSNP1
NK	ENSG00000257023	ETNK1-DT	12:23190583:G:A	rs17222642	412634	4.21271e-06	0.123952	0.000360421	evSNP1
NK	ENSG00000228839	PIK3IP1-DT	22:31419449:C:T	rs118131223	-269036	6.79741e-06	0.228722	0.000362205	evSNP1
NK	ENSG00000165322	ARHGAP12	10:32289983:G:A	rs211382	72241	2.09024e-06	-0.187823	0.000363701	evSNP1
NK	ENSG00000088038	CNOT3	19:55026398:T:C	rs2363059	384954	2.79128e-06	-0.246008	0.000367158	evSNP1
NK	ENSG00000267282		19:45101335:G:A	rs2854640	-292798	3.00949e-06	0.103591	0.000367158	evSNP1
NK	ENSG00000181029	TRAPPC5	19:6993085:A:G	rs34605679	-752644	3.36084e-06	0.220091	0.00036902	evSNP1
NK	ENSG00000234745	HLA-B	6:31335703:T:C	rs61292951	10738	1.06584e-05	-0.384914	0.000371048	evSNP1
NK	ENSG00000203778	FAM229B	6:112961019:G:A	rs11759652	552217	1.14507e-05	0.173915	0.000371048	evSNP1
NK	ENSG00000131013	PPIL4	6:149634117:A:G	rs573148	-233057	1.15638e-05	0.174508	0.000371048	evSNP1
NK	ENSG00000071909	MYO3B	2:171003917:T:C	rs62170814	-30738	3.92635e-06	0.137636	0.000373003	evSNP1
NK	ENSG00000236790	LINC00299	2:8443988:G:C	rs56047632	-79763	4.38632e-06	0.413158	0.000378819	evSNP1
NK	ENSG00000258122		16:67551140:G:A	rs35162827	663789	6.00242e-06	0.177934	0.000381972	evSNP1
NK	ENSG00000204619	PPP1R11	6:30528654:T:A	rs3130040	494168	1.25468e-05	-0.351778	0.000385813	evSNP1
NK	ENSG00000186891	TNFRSF18	1:1166887:T:C	rs60252802	24816	3.99641e-06	-0.266755	0.000392448	evSNP1
NK	ENSG00000103335	PIEZO1	16:88222900:T:C	rs7500976	-628719	6.73662e-06	-0.184245	0.000392969	evSNP1
NK	ENSG00000051825	MPHOSPH9	12:123895906:G:C	rs28577594	167345	5.22021e-06	-0.228369	0.000401956	evSNP1
NK	ENSG00000228109	MELTF-AS1	3:196380607:T:C	rs9850631	-345724	1.35841e-06	0.248422	0.00040538	evSNP1
NK	ENSG00000091527	CDV3	3:132893301:C:T	rs62280320	-399273	3.07819e-06	-0.241476	0.00040538	evSNP1
NK	ENSG00000228308	LINC01209	3:176374182:G:T	rs80230171	-160607	3.32131e-06	0.248542	0.00040538	evSNP1
NK	ENSG00000168297	PXK	3:58691597:C:T	rs80163070	372990	3.73286e-06	0.329592	0.00040538	evSNP1
NK	ENSG00000163607	GTPBP8	3:112515884:A:G	rs9821278	-193881	4.07755e-06	0.171074	0.00040538	evSNP1
NK	ENSG00000114405	CEP15	3:61943810:C:T	rs60278673	-360838	4.23187e-06	0.204408	0.00040538	evSNP1
NK	ENSG00000244300	GATA2-AS1	3:128666129:G:A	rs1680777	458074	4.2498e-06	0.0934703	0.00040538	evSNP1
NK	ENSG00000114346	ECT2	3:173423865:G:A	rs10936769	955393	4.61241e-06	0.13221	0.00040538	evSNP1
NK	ENSG00000170190	SLC16A5	17:72942166:G:A	rs9895076	-141656	4.5487e-06	-0.124716	0.000406199	evSNP1
NK	ENSG00000176463	SLCO3A1	15:93233324:G:T	rs10520713	836399	4.59008e-06	0.27456	0.000412189	evSNP1
NK	ENSG00000064652	SNX24	5:122518176:C:T	rs17391294	339042	4.03719e-06	0.179894	0.000413812	evSNP1
NK	ENSG00000123453	SARDH	9:137029687:G:A	rs67051032	424610	5.82059e-06	0.0981928	0.00041399	evSNP1
NK	ENSG00000111639	MRPL51	12:6197468:A:C	rs2238102	-405539	5.95692e-06	0.224736	0.000416984	evSNP1
NK	ENSG00000224478		6:159316822:C:T	rs7758392	-212001	1.43655e-05	0.22767	0.000417179	evSNP1
NK	ENSG00000204560	DHX16	6:30311932:A:C	rs6931763	-328882	1.46974e-05	0.22938	0.000417179	evSNP1
NK	ENSG00000229152	ANKRD10-IT1	13:110992569:G:T	rs7334626	-558950	8.22636e-06	0.177598	0.000420142	evSNP1
NK	ENSG00000150907	FOXO1	13:40654462:C:T	rs73183558	-586272	9.29678e-06	0.288417	0.000420142	evSNP1
NK	ENSG00000136156	ITM2B	13:49542169:T:C	rs9535122	734875	1.01232e-05	-0.221516	0.000420142	evSNP1
NK	ENSG00000175198	PCCA	13:99989538:A:G	rs9557201	-751731	1.08191e-05	-0.135607	0.000420142	evSNP1
NK	ENSG00000271576	PRKACB-DT	1:85392324:C:T	rs6681025	848710	4.68358e-06	-0.150693	0.000431182	evSNP1
NK	ENSG00000152213	ARL11	13:49321797:T:C	rs7322739	-880638	1.43779e-05	0.16456	0.000433105	evSNP1
NK	ENSG00000139514	SLC7A1	13:29899870:G:T	rs35178275	-269955	1.55377e-05	0.120294	0.000433105	evSNP1
NK	ENSG00000134899	ERCC5	13:104456155:A:T	rs9519162	958961	1.82787e-05	0.233347	0.000433105	evSNP1
NK	ENSG00000102780	DGKH	13:41991330:C:A	rs11842118	-622846	1.85882e-05	0.14486	0.000433105	evSNP1
NK	ENSG00000250685		16:84860030:C:T	rs11645414	629371	8.09013e-06	0.214976	0.000435622	evSNP1
NK	ENSG00000186866	POFUT2	21:46803560:G:A	rs12627266	95747	2.35501e-05	-0.129303	0.000435676	evSNP1
NK	ENSG00000130349	MTRES1	6:107651829:A:G	rs2430459	302422	1.60285e-05	0.165906	0.000438113	evSNP1
NK	ENSG00000183309	ZNF623	8:144214968:G:A	rs12674662	-503215	5.26075e-06	-0.144944	0.000441903	evSNP1
NK	ENSG00000033867	SLC4A7	3:27553839:G:A	rs629462	27928	5.79662e-06	-0.289857	0.000450159	evSNP1
NK	ENSG00000240288	GHRLOS	3:10448772:C:T	rs6786239	121334	6.26011e-06	0.149989	0.000450159	evSNP1
NK	ENSG00000112293	GPLD1	6:24139942:A:G	rs12202381	-355491	1.77569e-05	0.183618	0.000452806	evSNP1
NK	ENSG00000187626	ZKSCAN4	6:28984755:T:G	rs3129795	757744	1.80803e-05	-0.108015	0.000452806	evSNP1
NK	ENSG00000112039	FANCE	6:34422930:C:G	rs62399949	-997208	1.84067e-05	0.144098	0.000452806	evSNP1
NK	ENSG00000267655		18:77278437:G:A	rs57944523	401230	4.58733e-06	0.248104	0.000461711	evSNP1
NK	ENSG00000273284		18:9103321:C:T	rs4148964	-156065	7.86521e-06	-0.110745	0.000461711	evSNP1
NK	ENSG00000150636	CCDC102B	18:66266441:T:A	rs4891698	-116005	9.05316e-06	0.214301	0.000461711	evSNP1
NK	ENSG00000120162	MOB3B	9:27148155:G:A	rs7871110	-381624	7.84418e-06	0.160117	0.000462012	evSNP1
NK	ENSG00000147872	PLIN2	9:18246545:T:C	rs2891126	-902743	8.79809e-06	0.179523	0.000462012	evSNP1
NK	ENSG00000169583	CLIC3	9:139848273:A:G	rs2271869	-42982	8.9317e-06	0.187458	0.000462012	evSNP1
NK	ENSG00000108479	GALK1	17:74624591:T:G	rs9910810	862799	5.74283e-06	-0.271559	0.000466213	evSNP1
NK	ENSG00000142541	RPL13A	19:49989750:A:G	rs4802612	-1061	4.6818e-06	0.341127	0.000467329	evSNP1
NK	ENSG00000142192	APP	21:27056099:C:A	rs2829863	-487347	2.85699e-05	0.0862472	0.000467609	evSNP1
NK	ENSG00000159055	MIS18A	21:34314821:T:C	rs111418445	663441	3.28893e-05	-0.165255	0.000467609	evSNP1
NK	ENSG00000160185	UBASH3A	21:43307062:A:C	rs9976068	-516946	3.80481e-05	0.212996	0.000467609	evSNP1
NK	ENSG00000142197	DOP1B	21:36656407:C:A	rs2834877	-872673	4.17834e-05	0.202145	0.000467609	evSNP1
NK	ENSG00000142207	URB1	21:32941473:C:T	rs62222909	-823862	4.61916e-05	-0.0953098	0.000467609	evSNP1
NK	ENSG00000159079	CFAP298	21:33412053:C:A	rs8127657	-573123	4.65141e-05	-0.199882	0.000467609	evSNP1
NK	ENSG00000159228	CBR1	21:36901070:C:G	rs119240	-541169	4.73928e-05	0.16289	0.000467609	evSNP1
NK	ENSG00000255647		5:89929903:A:G	rs2366772	224086	5.4219e-06	-0.129878	0.000469055	evSNP1
NK	ENSG00000151882	CCL28	5:44103219:A:C	rs10805679	690726	6.71701e-06	0.248961	0.000469055	evSNP1
NK	ENSG00000204764	RANBP17	5:170875656:T:G	rs35786776	586782	6.86422e-06	0.277342	0.000469055	evSNP1
NK	ENSG00000197889	MEIG1	10:14005688:C:G	rs35833854	-995750	3.62048e-06	0.222774	0.000472472	evSNP1
NK	ENSG00000181523	SGSH	17:78418906:C:G	rs56066320	224184	6.36905e-06	-0.186591	0.000473963	evSNP1
NK	ENSG00000116852	KIF21B	1:201385868:G:A	rs7513481	393040	5.56537e-06	-0.212653	0.000482223	evSNP1
NK	ENSG00000135446	CDK4	12:58124992:T:G	rs10877011	-24804	8.13113e-06	0.179756	0.000485455	evSNP1
NK	ENSG00000166225	FRS2	12:69592499:G:T	rs11177546	-271630	8.196e-06	0.165244	0.000485455	evSNP1
NK	ENSG00000184860	SDR42E1	16:81143675:C:A	rs56375210	-901418	1.03466e-05	0.207232	0.000487756	evSNP1
NK	ENSG00000250616	YPEL3-DT	16:29999488:T:G	rs10445105	-108263	1.04519e-05	0.2177	0.000487756	evSNP1
NK	ENSG00000112796	ENPP5	6:45812705:G:A	rs12206495	-326003	2.04942e-05	0.159651	0.000487893	evSNP1
NK	ENSG00000227885		6:53538926:C:T	rs4639338	-72894	2.20634e-05	0.269674	0.000500852	evSNP1
NK	ENSG00000205269	TMEM170B	6:12390573:G:A	rs1360723	852635	2.31785e-05	0.161465	0.000500852	evSNP1
NK	ENSG00000188820	CALHM6	6:116799799:A:T	rs2157320	17266	2.35471e-05	-0.187283	0.000500852	evSNP1
NK	ENSG00000204231	RXRB	6:33621682:G:A	rs7771330	453052	2.49946e-05	0.368031	0.000500852	evSNP1
NK	ENSG00000223865	HLA-DPB1	6:33082471:G:C	rs2016780	38768	2.57745e-05	-0.207517	0.000500852	evSNP1
NK	ENSG00000135336	ORC3	6:87547525:T:A	rs2180550	-752314	2.58145e-05	-0.233995	0.000500852	evSNP1
NK	ENSG00000228408		6:149539773:G:A	rs2272901	711	2.66275e-05	-0.0924328	0.000500852	evSNP1
NK	ENSG00000024862	CCDC28A	6:138656512:C:T	rs203142	-438145	2.6809e-05	0.223691	0.000500852	evSNP1
NK	ENSG00000137171	KLC4	6:43912398:C:A	rs9462942	903883	2.71465e-05	0.208784	0.000500852	evSNP1
NK	ENSG00000112394	SLC16A10	6:111231794:T:C	rs12207907	-176987	2.78996e-05	0.175372	0.000502193	evSNP1
NK	ENSG00000181610	MRPS23	17:55773806:T:G	rs1544508	-153611	7.3137e-06	-0.304135	0.000502395	evSNP1
NK	ENSG00000115561	CHMP3	2:86051597:T:C	rs2049015	-896648	6.60543e-06	0.206135	0.000504352	evSNP1
NK	ENSG00000188687	SLC4A5	2:75074055:G:T	rs28362967	503514	6.9898e-06	0.126323	0.000504352	evSNP1
NK	ENSG00000214595	EML6	2:55312270:G:T	rs2920882	361634	7.8819e-06	0.104638	0.000504352	evSNP1
NK	ENSG00000273165		2:31600433:G:C	rs72790636	-478059	7.96345e-06	0.189224	0.000504352	evSNP1
NK	ENSG00000127329	PTPRB	12:70817279:A:G	rs787931	-213941	9.17739e-06	0.127399	0.000504757	evSNP1
NK	ENSG00000009307	CSDE1	1:116069039:A:G	rs552279	767742	6.46299e-06	0.214498	0.000507738	evSNP1
NK	ENSG00000137936	BCAR3	1:94460343:G:T	rs1932016	147637	6.99669e-06	0.259691	0.000507738	evSNP1
NK	ENSG00000143398	PIP5K1A	1:151902892:G:T	rs56147627	732467	7.01996e-06	0.225983	0.000507738	evSNP1
NK	ENSG00000143575	HAX1	1:154355875:A:G	rs186303011	110888	7.23862e-06	-0.402985	0.000507738	evSNP1
NK	ENSG00000165821	SALL2	14:21058425:G:T	rs3827902	-946925	2.1084e-05	0.135165	0.000508025	evSNP1
NK	ENSG00000197296	FITM2	20:43927915:C:A	rs117090603	988106	5.59177e-06	0.232851	0.000510249	evSNP1
NK	ENSG00000259407		15:86388011:G:A	rs12917242	94499	6.84604e-06	0.139451	0.000512312	evSNP1
NK	ENSG00000181409	AATK	17:79993064:C:G	rs9903371	853187	8.6426e-06	0.168855	0.000515491	evSNP1
NK	ENSG00000108773	KAT2A	17:40698075:A:G	rs591939	424699	8.65886e-06	0.164364	0.000515491	evSNP1
NK	ENSG00000204438	GPANK1	6:31427095:A:G	rs2516452	-206965	2.94178e-05	-0.276718	0.000516912	evSNP1
NK	ENSG00000164304	CAGE1	6:6788549:A:G	rs62392009	-601427	3.09549e-05	-0.0956937	0.000521631	evSNP1
NK	ENSG00000204568	MRPS18B	6:31321429:T:A	rs2596499	735943	3.11e-05	0.220858	0.000521631	evSNP1
NK	ENSG00000178053	MLF1	3:158335368:G:A	rs116045655	46416	8.75712e-06	0.172411	0.000523871	evSNP1
NK	ENSG00000114439	BBX	3:107074484:C:G	rs709545	-167299	9.19612e-06	-0.269744	0.000523871	evSNP1
NK	ENSG00000160746	ANO10	3:43774426:G:T	rs2372546	41340	9.34056e-06	-0.167298	0.000523871	evSNP1
NK	ENSG00000168917	SLC35G2	3:137196871:G:C	rs6776022	659382	1.02361e-05	-0.0988103	0.000523871	evSNP1
NK	ENSG00000163848	ZNF148	3:124801799:G:A	rs2981486	-292399	1.0795e-05	0.303704	0.000523871	evSNP1
NK	ENSG00000055955	ITIH4	3:52072084:C:T	rs66530305	-793411	1.16285e-05	0.21271	0.000523871	evSNP1
NK	ENSG00000175928	LRRN1	3:4768309:A:C	rs9821474	927188	1.19212e-05	0.174604	0.000523871	evSNP1
NK	ENSG00000156304	SCAF4	21:32511177:A:G	rs2833300	-593211	5.67428e-05	0.233798	0.000524871	evSNP1
NK	ENSG00000165661	QSOX2	9:139547624:C:T	rs7020640	409937	1.12927e-05	0.150661	0.000526454	evSNP1
NK	ENSG00000186193	SAPCD2	9:140013296:A:C	rs11146002	48256	1.25533e-05	0.179331	0.000526454	evSNP1
NK	ENSG00000148154	UGCG	9:114343634:G:A	rs59893517	-315412	1.29532e-05	0.188294	0.000526454	evSNP1
NK	ENSG00000143494	VASH2	1:212142831:G:T	rs72649981	-981031	7.9158e-06	0.218548	0.000529283	evSNP1
NK	ENSG00000133067	LGR6	1:201957082:A:G	rs12723374	-205947	8.26443e-06	-0.189862	0.000529283	evSNP1
NK	ENSG00000173480	ZNF417	19:58708507:C:T	rs2445857	280529	5.79288e-06	0.189518	0.000530049	evSNP1
NK	ENSG00000122912	SLC25A16	10:71134319:A:G	rs74138367	847088	5.40052e-06	0.157061	0.000530401	evSNP1
NK	ENSG00000272140		10:75756662:A:G	rs191615979	283323	6.15864e-06	0.293173	0.000530401	evSNP1
NK	ENSG00000228302		10:12488520:C:T	rs12251190	198676	7.11265e-06	-0.207081	0.000530401	evSNP1
NK	ENSG00000231365	WARS2-AS1	1:120128098:T:C	rs56181107	445079	8.68731e-06	0.188019	0.000533184	evSNP1
NK	ENSG00000177045	SIX5	19:45436657:G:A	rs28795074	-835827	6.32743e-06	0.222279	0.000534425	evSNP1
NK	ENSG00000185090	MANEAL	1:38685653:G:A	rs75026980	426179	9.57729e-06	0.213212	0.000538906	evSNP1
NK	ENSG00000083444	PLOD1	1:12268637:C:T	rs5746073	274375	9.80779e-06	0.328656	0.000538906	evSNP1
NK	ENSG00000231128		1:114516330:C:T	rs10108	161329	9.87812e-06	-0.0886155	0.000538906	evSNP1
NK	ENSG00000096070	BRPF3	6:36667610:A:G	rs6906101	503089	3.31032e-05	0.120933	0.000542892	evSNP1
NK	ENSG00000258526		14:40290794:T:A	rs140680300	346750	2.39069e-05	0.192444	0.000549858	evSNP1
NK	ENSG00000140105	WARS1	14:101570229:T:G	rs915376	727087	2.54012e-05	-0.148966	0.000551566	evSNP1
NK	ENSG00000100813	ACIN1	14:23291413:C:T	rs3764166	-273410	2.61613e-05	-0.185962	0.000551566	evSNP1
NK	ENSG00000184371	CSF1	1:110770365:C:A	rs79154420	317501	1.05368e-05	0.148888	0.000554313	evSNP1
NK	ENSG00000198901	PRC1	15:91444573:T:G	rs11073957	-94286	9.61171e-06	0.125072	0.000554351	evSNP1
NK	ENSG00000157734	SNX22	15:63900519:T:C	rs8024070	-543395	1.19046e-05	-0.178874	0.000554351	evSNP1
NK	ENSG00000189419	SPATA41	15:100479011:C:G	rs72768006	-411427	1.20772e-05	0.155232	0.000554351	evSNP1
NK	ENSG00000157890	MEGF11	15:67231789:T:C	rs266379	685704	1.23463e-05	0.151614	0.000554351	evSNP1
NK	ENSG00000132254	ARFIP2	11:6293179:G:A	rs8192471	-209487	6.93384e-06	0.295823	0.000558174	evSNP1
NK	ENSG00000123159	GIPC1	19:14619142:G:A	rs12975673	12198	7.28316e-06	-0.402959	0.000564953	evSNP1
NK	ENSG00000268889	LIM2-AS1	19:52046925:G:A	rs144774392	149183	8.12493e-06	0.306362	0.000564953	evSNP1
NK	ENSG00000161551	ZNF577	19:52990568:C:T	rs10404530	596365	8.94663e-06	0.190172	0.000564953	evSNP1
NK	ENSG00000174788	PCP2	19:8111265:T:C	rs113972334	412631	9.25443e-06	0.18461	0.000564953	evSNP1
NK	ENSG00000090971	NAT14	19:55720908:G:C	rs3745921	-275463	9.26152e-06	0.176964	0.000564953	evSNP1
NK	ENSG00000198513	ATL1	14:50802972:G:A	rs10136242	-196255	2.88061e-05	0.195649	0.000568828	evSNP1
NK	ENSG00000247092	SNHG10	14:95963227:T:C	rs4999523	-37982	2.92283e-05	-0.153548	0.000568828	evSNP1
NK	ENSG00000180875	GREM2	1:241267150:C:G	rs1006058	491701	1.16536e-05	0.127842	0.000578287	evSNP1
NK	ENSG00000054282	SDCCAG8	1:243075981:T:C	rs4658512	-343339	1.20881e-05	0.172503	0.000578287	evSNP1
NK	ENSG00000127463	EMC1	1:20027423:T:G	rs10737480	449377	1.24083e-05	-0.152806	0.000578287	evSNP1
NK	ENSG00000143612	C1orf43	1:154828683:A:C	rs56382016	635579	1.26734e-05	0.211549	0.000578287	evSNP1
NK	ENSG00000132906	CASP9	1:15928583:C:T	rs72645883	75554	1.31302e-05	0.167917	0.000578287	evSNP1
NK	ENSG00000142606	MMEL1	1:3145412:G:A	rs72630999	580931	1.33481e-05	0.245509	0.000578287	evSNP1
NK	ENSG00000231113	LINC02976	6:42909099:A:T	rs112836440	997	3.61297e-05	0.199269	0.000579646	evSNP1
NK	ENSG00000003400	CASP10	2:202672943:A:G	rs2882322	625339	9.79812e-06	-0.206223	0.000581763	evSNP1
NK	ENSG00000235831	BHLHE40-AS1	3:4803162:A:G	rs60179040	-218484	1.40793e-05	0.207944	0.000586144	evSNP1
NK	ENSG00000185436	IFNLR1	1:23639009:A:G	rs1535179	-875440	1.41328e-05	0.267114	0.000594788	evSNP1
NK	ENSG00000238121	LINC00426	13:29967668:C:T	rs12583304	-983614	2.8312e-05	-0.224969	0.000599699	evSNP1
NK	ENSG00000112149	CD83	6:14648306:A:G	rs857422	530434	3.8939e-05	0.128626	0.000599872	evSNP1
NK	ENSG00000124688	MAD2L1BP	6:43871371:G:C	rs1891622	274094	3.9016e-05	0.158779	0.000599872	evSNP1
NK	ENSG00000120451	SNX19	11:130055763:C:T	rs683229	-730641	8.20837e-06	0.195094	0.000600704	evSNP1
NK	ENSG00000038210	PI4K2B	4:24625327:C:T	rs73246502	-536936	6.4971e-06	0.235157	0.000610157	evSNP1
NK	ENSG00000151726	ACSL1	4:185565242:G:A	rs76545693	-182730	7.94889e-06	0.198373	0.000610157	evSNP1
NK	ENSG00000250754	LINC02436	4:185353356:C:A	rs72703772	-619694	8.81511e-06	0.309698	0.000610157	evSNP1
NK	ENSG00000244459		4:1526718:C:T	rs4588516	-55262	1.0125e-05	0.198007	0.000610157	evSNP1
NK	ENSG00000164305	CASP3	4:185203124:G:A	rs17487801	-367539	1.28463e-05	0.166853	0.000610157	evSNP1
NK	ENSG00000151552	QDPR	4:17544700:G:C	rs978276	30843	1.33616e-05	-0.153797	0.000610157	evSNP1
NK	ENSG00000121895	TMEM156	4:39022852:G:A	rs2435531	-11690	1.337e-05	0.176851	0.000610157	evSNP1
NK	ENSG00000155858	LSM11	5:157585766:T:A	rs56156016	415063	1.07473e-05	0.213147	0.000613134	evSNP1
NK	ENSG00000248489	CHD1-DT	5:97858836:G:T	rs79900283	-406039	1.09773e-05	0.202925	0.000613134	evSNP1
NK	ENSG00000272086	GOLPH3-DT	5:31924794:G:A	rs77714272	-249783	1.19636e-05	0.244617	0.000613134	evSNP1
NK	ENSG00000175182	FAM131A	3:184261284:A:G	rs79789252	207570	1.55983e-05	0.19509	0.000616913	evSNP1
NK	ENSG00000157601	MX1	21:42792485:C:G	rs457274	254	7.72522e-05	-0.162672	0.000617219	evSNP1
NK	ENSG00000205929	EPCIP	21:33459975:G:A	rs2032310	-726078	7.81547e-05	-0.108093	0.000617219	evSNP1
NK	ENSG00000160223	ICOSLG	21:44832135:C:T	rs743453	-828714	7.93003e-05	0.0939527	0.000617219	evSNP1
NK	ENSG00000273210		21:39217472:G:T	rs74973692	479238	8.3408e-05	0.202888	0.000617219	evSNP1
NK	ENSG00000099904	ZDHHC8	22:20281853:G:C	rs9618776	164874	1.4566e-05	0.189479	0.000619973	evSNP1
NK	ENSG00000269220	LINC00528	22:18397120:C:T	rs5747408	137032	1.49591e-05	-0.170752	0.000619973	evSNP1
NK	ENSG00000183691	NOG	17:55531052:C:T	rs9898141	859992	1.13462e-05	0.169465	0.000620199	evSNP1
NK	ENSG00000262884		17:3089658:T:A	rs7217542	220469	1.25429e-05	-0.193823	0.000620199	evSNP1
NK	ENSG00000108375	RNF43	17:55794039:G:A	rs67721203	-700917	1.31213e-05	0.375029	0.000620199	evSNP1
NK	ENSG00000167874	TMEM88	17:8356993:C:A	rs12450679	598610	1.31957e-05	0.209083	0.000620199	evSNP1
NK	ENSG00000164691	TAGAP	6:158975716:C:T	rs9364973	-490468	4.26106e-05	0.192104	0.000635243	evSNP1
NK	ENSG00000272288	ILRUN-AS1	6:34076648:G:A	rs2499720	-587446	4.30381e-05	-0.157696	0.000635243	evSNP1
NK	ENSG00000106992	AK1	9:129789112:T:G	rs73668462	-850910	1.82873e-05	0.360853	0.000640282	evSNP1
NK	ENSG00000165244	ZNF367	9:99820874:T:C	rs10817013	640263	1.84416e-05	0.132591	0.000640282	evSNP1
NK	ENSG00000205808	PLPP6	9:5392271:G:A	rs3739638	729973	1.91297e-05	-0.106983	0.000640282	evSNP1
NK	ENSG00000104774	MAN2B1	19:13462969:A:C	rs993464	685413	1.11165e-05	0.345938	0.000642418	evSNP1
NK	ENSG00000115677	HDLBP	2:242921883:T:C	rs77213504	665407	1.15301e-05	0.265211	0.00064433	evSNP1
NK	ENSG00000164172	MOCS2	5:51717496:A:C	rs1345984	-688397	1.3705e-05	-0.189721	0.000648351	evSNP1
NK	ENSG00000154274	C4orf19	4:37658500:A:G	rs73147230	202937	1.5887e-05	0.264872	0.000648551	evSNP1
NK	ENSG00000129128	SPCS3	4:177238525:C:T	rs28558730	-2590	1.77047e-05	-0.294765	0.000648551	evSNP1
NK	ENSG00000163682	RPL9	4:39457617:G:A	rs13103023	-2951	1.80871e-05	-0.211065	0.000648551	evSNP1
NK	ENSG00000198625	MDM4	1:204449952:T:C	rs7519417	-35559	1.5855e-05	-0.212679	0.000648732	evSNP1
NK	ENSG00000242880		3:114430612:T:C	rs11713995	-539431	1.74653e-05	0.191282	0.000657858	evSNP1
NK	ENSG00000250166	C2CD5-AS1	12:23033926:C:T	rs11046674	279567	1.29663e-05	0.124312	0.000665605	evSNP1
NK	ENSG00000138411	HECW2	2:198057942:T:C	rs62279233	599526	1.34776e-05	0.167147	0.000673513	evSNP1
NK	ENSG00000226833	PPP1CB-DT	2:29582398:T:C	rs77945231	623327	1.36643e-05	0.206877	0.000673513	evSNP1
NK	ENSG00000178562	CD28	2:205023877:G:A	rs10204347	452679	1.58858e-05	0.231476	0.000673513	evSNP1
NK	ENSG00000272275		2:9939788:T:C	rs35127434	-970396	1.68883e-05	0.129138	0.000673513	evSNP1
NK	ENSG00000144524	COPS7B	2:232526373:A:C	rs10167535	-120008	1.70223e-05	0.223725	0.000673513	evSNP1
NK	ENSG00000118246	FASTKD2	2:207747657:C:T	rs1453175	117576	1.75368e-05	-0.220801	0.000673513	evSNP1
NK	ENSG00000136717	BIN1	2:128571117:A:G	rs7588683	706186	1.7834e-05	-0.197711	0.000673513	evSNP1
NK	ENSG00000172428	COPS9	2:241910590:C:T	rs10178990	834366	1.79878e-05	0.191755	0.000673513	evSNP1
NK	ENSG00000119844	AFTPH	2:64248808:A:G	rs34737670	-502657	1.90376e-05	0.183824	0.000673513	evSNP1
NK	ENSG00000198612	COPS8	2:238500642:A:G	rs10084167	506687	1.98508e-05	0.195768	0.000673513	evSNP1
NK	ENSG00000259915		2:186506151:T:A	rs35969705	-715349	1.98509e-05	-0.27416	0.000673513	evSNP1
NK	ENSG00000099840	IZUMO4	19:1527181:G:C	rs28658093	-569199	1.2268e-05	0.125413	0.000673514	evSNP1
NK	ENSG00000010278	CD9	12:6402692:C:G	rs61918242	93811	1.49445e-05	-0.206116	0.000674853	evSNP1
NK	ENSG00000111305	GSG1	12:13857007:G:A	rs11055593	600388	1.57348e-05	0.216435	0.000674853	evSNP1
NK	ENSG00000139438	FAM222A	12:110123731:G:A	rs33920632	-28302	1.57758e-05	-0.193966	0.000674853	evSNP1
NK	ENSG00000260316		16:417757:T:C	rs13226	-537467	1.55959e-05	0.214348	0.00068232	evSNP1
NK	ENSG00000169251	NMD3	3:161101367:C:A	rs76361117	278883	2.00975e-05	0.222735	0.000683048	evSNP1
NK	ENSG00000251287	ALG1L2	3:130503377:G:A	rs73000224	702703	2.06821e-05	0.173929	0.000683048	evSNP1
NK	ENSG00000163817	SLC6A20	3:46610356:A:G	rs7626034	772329	2.07246e-05	0.133629	0.000683048	evSNP1
NK	ENSG00000259807		16:29794966:C:G	rs12921853	563614	1.66436e-05	0.237591	0.000685325	evSNP1
NK	ENSG00000124151	NCOA3	20:46334921:T:C	rs6090717	204320	9.39733e-06	-0.173959	0.000686005	evSNP1
NK	ENSG00000257497	GLIPR1-AS1	12:76141286:G:A	rs2453061	257686	1.69481e-05	-0.174896	0.000686843	evSNP1
NK	ENSG00000233175	FMNL1-AS1	17:43229644:A:C	rs13341389	-89457	1.5433e-05	0.171023	0.000689084	evSNP1
NK	ENSG00000160213	CSTB	21:45651915:C:T	rs144703009	455589	9.83552e-05	-0.308808	0.000689538	evSNP1
NK	ENSG00000154727	GABPA	21:27310148:G:A	rs117890694	203267	0.000102499	0.277299	0.000689538	evSNP1
NK	ENSG00000175857	GAPT	5:58111103:A:T	rs295645	323841	1.56997e-05	-0.14919	0.000689667	evSNP1
NK	ENSG00000139890	REM2	14:23676117:T:G	rs77354234	323743	3.85044e-05	-0.120149	0.000691894	evSNP1
NK	ENSG00000258982	YY1-DT	14:101199533:C:T	rs10132598	494641	3.85342e-05	0.14438	0.000691894	evSNP1
NK	ENSG00000100744	GSKIP	14:97384491:T:C	rs1885161	554677	4.06242e-05	-0.289275	0.000691894	evSNP1
NK	ENSG00000182185	RAD51B	14:69108789:A:G	rs10151145	822293	4.10214e-05	-0.11329	0.000691894	evSNP1
NK	ENSG00000173114	LRRN3	7:111399085:C:T	rs35252462	668023	4.13717e-06	0.255419	0.000691942	evSNP1
NK	ENSG00000113812	ACTR8	3:53184574:C:T	rs1872037	-731655	2.26827e-05	0.132609	0.000694798	evSNP1
NK	ENSG00000182923	CEP63	3:134892683:C:A	rs4894252	688098	2.28379e-05	0.168178	0.000694798	evSNP1
NK	ENSG00000249492		5:43551081:G:A	rs72758686	67020	1.70266e-05	0.188002	0.00069809	evSNP1
NK	ENSG00000155666	KDM8	16:27851773:G:A	rs1709789	636966	1.89825e-05	-0.100644	0.000700102	evSNP1
NK	ENSG00000260177		16:87606663:C:T	rs12446100	-233419	1.90028e-05	0.22179	0.000700102	evSNP1
NK	ENSG00000163807	KIAA1143	3:45282545:A:G	rs112440960	479391	2.52431e-05	-0.394246	0.000700331	evSNP1
NK	ENSG00000211456	SACM1L	3:45608701:A:G	rs736483	-121847	2.64733e-05	0.172421	0.000700331	evSNP1
NK	ENSG00000121807	CCR2	3:45425149:T:C	rs9854023	-970076	2.7302e-05	0.157137	0.000700331	evSNP1
NK	ENSG00000172780	RAB43	3:129149961:T:C	rs2307285	308317	2.76623e-05	-0.128685	0.000700331	evSNP1
NK	ENSG00000163520	FBLN2	3:13668316:G:A	rs11708705	94492	2.88044e-05	-0.124457	0.000700331	evSNP1
NK	ENSG00000138495	COX17	3:119305075:G:A	rs2242494	-91226	2.90229e-05	0.266165	0.000700331	evSNP1
NK	ENSG00000073792	IGF2BP2	3:185275627:G:A	rs143867505	-267217	2.92931e-05	0.13825	0.000700331	evSNP1
NK	ENSG00000174255	ZNF80	3:114435975:T:A	rs67286903	479550	3.10243e-05	0.137548	0.000700331	evSNP1
NK	ENSG00000154767	XPC	3:13876277:C:T	rs56925963	-344006	3.14036e-05	0.300536	0.000700331	evSNP1
NK	ENSG00000168386	FILIP1L	3:99944381:C:T	rs17213695	111024	3.18735e-05	0.142822	0.000700331	evSNP1
NK	ENSG00000197599	CCDC154	16:1478264:G:A	rs62011351	-16293	2.00202e-05	0.225288	0.000700706	evSNP1
NK	ENSG00000182230	FAM153B	5:176358608:T:C	rs4976666	870916	1.82326e-05	-0.152296	0.000700815	evSNP1
NK	ENSG00000149792	MRPL49	11:65626285:A:G	rs78780936	736630	1.0453e-05	0.32178	0.000701219	evSNP1
NK	ENSG00000138496	PARP9	3:122635900:G:A	rs11718194	352476	3.28116e-05	0.301379	0.000701458	evSNP1
NK	ENSG00000271751		11:118797003:C:G	rs73575428	-139385	1.13512e-05	0.243254	0.000702901	evSNP1
NK	ENSG00000142867	BCL10	1:86453237:T:G	rs11799965	710464	1.77897e-05	0.188864	0.000704451	evSNP1
NK	ENSG00000183386	FHL3	1:39063211:G:A	rs56104588	591933	1.81732e-05	0.222078	0.000704451	evSNP1
NK	ENSG00000236213	CDC42EP3-AS1	2:37827519:C:T	rs874427	240	2.15706e-05	-0.160132	0.000706625	evSNP1
NK	ENSG00000148925	BTBD10	11:14255818:C:T	rs10766177	770974	1.23115e-05	0.141442	0.000707911	evSNP1
NK	ENSG00000203697	CAPN8	1:223884232:G:C	rs61823964	30796	1.92031e-05	0.173406	0.000710884	evSNP1
NK	ENSG00000203709	MIR29B2CHG	1:208569774:A:G	rs59962263	527279	1.97483e-05	0.142012	0.000710884	evSNP1
NK	ENSG00000205090	TMEM240	1:2219315:C:G	rs61759159	743482	2.14997e-05	0.361731	0.000710884	evSNP1
NK	ENSG00000134202	GSTM3	1:109680559:C:T	rs10494105	-603825	2.23481e-05	0.190133	0.000710884	evSNP1
NK	ENSG00000185420	SMYD3	1:247525806:T:C	rs76357408	855192	2.24021e-05	0.337884	0.000710884	evSNP1
NK	ENSG00000179397	CATSPERE	1:243633241:C:A	rs34237495	-984438	2.3737e-05	0.228789	0.000710884	evSNP1
NK	ENSG00000143149	ALDH9A1	1:164749002:T:C	rs6686727	-919098	2.41488e-05	0.171847	0.000710884	evSNP1
NK	ENSG00000084623	EIF3I	1:32331519:T:G	rs12034505	-356010	2.44744e-05	0.201854	0.000710884	evSNP1
NK	ENSG00000143157	POGK	1:166711256:G:A	rs6688812	-97425	2.44834e-05	0.236815	0.000710884	evSNP1
NK	ENSG00000143321	HDGF	1:156120488:C:G	rs11805565	-616229	2.45254e-05	-0.170691	0.000710884	evSNP1
NK	ENSG00000184588	PDE4B	1:66378012:C:T	rs1937445	119815	2.4633e-05	0.14461	0.000710884	evSNP1
NK	ENSG00000117143	UAP1	1:162344674:G:A	rs2282396	-186649	2.58171e-05	-0.170751	0.000710884	evSNP1
NK	ENSG00000171621	SPSB1	1:9059838:G:A	rs72642911	-293101	2.61634e-05	0.16878	0.000710884	evSNP1
NK	ENSG00000226849		1:10563681:C:T	rs2506902	-564847	2.62583e-05	0.114523	0.000710884	evSNP1
NK	ENSG00000183726	TMEM50A	1:26084797:C:G	rs12037454	420389	2.64705e-05	-0.2825	0.000710884	evSNP1
NK	ENSG00000132773	TOE1	1:45788479:A:G	rs12026893	-16863	2.67134e-05	-0.198749	0.000710884	evSNP1
NK	ENSG00000132879	FBXO44	1:10983951:G:A	rs2486671	-730481	2.70005e-05	0.197121	0.000710884	evSNP1
NK	ENSG00000163462	TRIM46	1:154661886:G:A	rs116206932	-483987	2.70261e-05	0.186718	0.000710884	evSNP1
NK	ENSG00000182983	ZNF662	3:43226771:T:G	rs62246162	279548	3.45703e-05	0.286411	0.000712266	evSNP1
NK	ENSG00000004399	PLXND1	3:128329223:T:C	rs34890930	-996438	3.57901e-05	0.161939	0.000712266	evSNP1
NK	ENSG00000197885	NKIRAS1	3:24591412:C:T	rs2196437	603330	3.71332e-05	-0.10005	0.000712266	evSNP1
NK	ENSG00000069849	ATP1B3	3:142422005:T:C	rs6440105	827039	3.7243e-05	0.2121	0.000712266	evSNP1
NK	ENSG00000113845	TIMMDC1	3:119112559:A:G	rs935616	-104820	3.78195e-05	-0.16067	0.000712266	evSNP1
NK	ENSG00000151773	CCDC122	13:44802505:G:C	rs9533798	348678	3.71757e-05	0.0975207	0.000721829	evSNP1
NK	ENSG00000103591	AAGAB	15:67469335:C:G	rs1470003	-78198	1.85691e-05	-0.156826	0.000723883	evSNP1
NK	ENSG00000138617	PARP16	15:65162774:G:A	rs12439917	-430182	1.93466e-05	0.22033	0.000723883	evSNP1
NK	ENSG00000137198	GMPR	6:15674176:T:C	rs760760	-564635	5.12065e-05	0.126373	0.000731831	evSNP1
NK	ENSG00000197279	ZNF165	6:28680103:C:T	rs115582688	631350	5.18549e-05	0.187429	0.000731831	evSNP1
NK	ENSG00000010704	HFE	6:25297497:T:G	rs1883393	-790012	5.64602e-05	0.213541	0.000731831	evSNP1
NK	ENSG00000066651	TRMT11	6:126282286:G:A	rs2179748	-25290	5.68425e-05	0.128163	0.000731831	evSNP1
NK	ENSG00000010017	RANBP9	6:14095755:G:A	rs74405933	383959	5.79217e-05	0.317718	0.000731831	evSNP1
NK	ENSG00000024048	UBR2	6:42192163:G:C	rs7751950	-339637	5.90302e-05	0.204576	0.000731831	evSNP1
NK	ENSG00000130348	QRSL1	6:106378009:G:T	rs6913325	-699444	5.90947e-05	0.139819	0.000731831	evSNP1
NK	ENSG00000137434	C6orf52	6:11180479:T:C	rs7750787	485449	5.96418e-05	0.113125	0.000731831	evSNP1
NK	ENSG00000198833	UBE2J1	6:90593100:A:G	rs4707575	530533	6.05779e-05	0.277248	0.000731831	evSNP1
NK	ENSG00000225914	TSBP1-AS1	6:32191581:T:A	rs396960	-31907	6.08505e-05	0.126374	0.000731831	evSNP1
NK	ENSG00000112306	RPS12	6:133149904:G:A	rs9389035	14324	6.12864e-05	0.192193	0.000731831	evSNP1
NK	ENSG00000111843	TMEM14C	6:11622927:T:C	rs62396873	899779	6.14818e-05	0.148035	0.000731831	evSNP1
NK	ENSG00000125459	MSTO1	1:154979561:T:C	rs11264294	-600418	2.83485e-05	0.199569	0.000732585	evSNP1
NK	ENSG00000126838	PZP	12:9000501:C:G	rs7977933	-360465	1.90444e-05	0.183127	0.000733211	evSNP1
NK	ENSG00000160299	PCNT	21:47788131:C:T	rs2330432	44095	0.00011406	0.166345	0.000733951	evSNP1
NK	ENSG00000138670	RASGEF1B	4:82605950:C:T	rs11099495	-359447	2.19876e-05	-0.119803	0.000735853	evSNP1
NK	ENSG00000114446	IFT57	3:107575074:T:G	rs9852257	-366343	4.17444e-05	-0.16158	0.000736736	evSNP1
NK	ENSG00000093217	XYLB	3:37681360:C:T	rs12486075	-706891	4.18255e-05	0.112004	0.000736736	evSNP1
NK	ENSG00000172340	SUCLG2	3:67451676:C:T	rs76824822	-253362	4.19129e-05	0.321372	0.000736736	evSNP1
NK	ENSG00000143158	MPC2	1:167540632:C:T	rs113889915	-365646	2.90856e-05	-0.326533	0.000738673	evSNP1
NK	ENSG00000100197	CYP2D6	22:43381650:C:T	rs11705627	854742	1.98163e-05	0.0925253	0.000739147	evSNP1
NK	ENSG00000164081	TEX264	3:51527467:A:G	rs116782868	-169242	4.30851e-05	0.399105	0.000740877	evSNP1
NK	ENSG00000255568	BRWD1-AS2	21:41235810:T:C	rs118111329	548924	0.000124937	0.181504	0.00074248	evSNP1
NK	ENSG00000205581	HMGN1	21:40454234:T:A	rs62222446	-267339	0.000125419	0.182576	0.00074248	evSNP1
NK	ENSG00000100519	PSMC6	14:52295374:C:T	rs10133498	-878516	4.56332e-05	0.215161	0.000744852	evSNP1
NK	ENSG00000029639	TFB1M	6:154802466:T:C	rs6929946	-833161	6.38721e-05	0.130328	0.000748216	evSNP1
NK	ENSG00000164300	SERINC5	5:80485585:C:T	rs10042175	933687	2.26764e-05	-0.171126	0.000748326	evSNP1
NK	ENSG00000153006	SREK1IP1	5:64202524:G:A	rs10805391	138012	2.3275e-05	0.193435	0.000748326	evSNP1
NK	ENSG00000131187	F12	5:177041093:C:T	rs11749738	204516	2.34651e-05	0.130576	0.000748326	evSNP1
NK	ENSG00000071539	TRIP13	5:1039487:C:T	rs6887135	146729	2.43358e-05	0.192449	0.000748326	evSNP1
NK	ENSG00000197345	MRPL21	11:69606128:A:G	rs10796850	934825	1.39949e-05	-0.187519	0.000751058	evSNP1
NK	ENSG00000266900		18:60118898:G:A	rs17070012	205855	2.15822e-05	0.143502	0.000753066	evSNP1
NK	ENSG00000265008		18:30625904:C:T	rs9958691	953822	2.33e-05	0.203065	0.000753066	evSNP1
NK	ENSG00000101605	MYOM1	18:3109134:C:G	rs6506064	-110972	2.58405e-05	0.1454	0.000753066	evSNP1
NK	ENSG00000227124	ZNF717	3:76157456:A:C	rs11918411	322722	4.53246e-05	0.138394	0.000762803	evSNP1
NK	ENSG00000166529	ZSCAN21	7:99134208:T:G	rs73403272	-513182	5.93579e-06	0.216574	0.000763464	evSNP1
NK	ENSG00000160991	ORAI2	7:102088860:A:G	rs7796449	15307	6.84721e-06	0.397157	0.000763464	evSNP1
NK	ENSG00000105371	ICAM4	19:10505211:T:A	rs11881260	107568	1.46059e-05	0.253312	0.000763679	evSNP1
NK	ENSG00000233355	CHRM3-AS2	1:239246713:T:C	rs2353426	-647052	3.15453e-05	0.222708	0.000767148	evSNP1
NK	ENSG00000198520	ARMH1	1:45660163:C:T	rs72684485	519799	3.21149e-05	0.299139	0.000767148	evSNP1
NK	ENSG00000162398	CIMAP2	1:55227215:G:A	rs61768812	-44521	3.26535e-05	0.128198	0.000767148	evSNP1
NK	ENSG00000196505	GDAP2	1:117799597:C:G	rs56222153	-672656	3.28977e-05	0.216805	0.000767148	evSNP1
NK	ENSG00000117519	CNN3	1:94612440:G:A	rs6674226	-780394	3.29039e-05	0.0563973	0.000767148	evSNP1
NK	ENSG00000175137	SH3BP5L	1:248341792:C:A	rs4523547	-779040	3.33316e-05	0.166954	0.000767148	evSNP1
NK	ENSG00000243960		1:111486842:G:A	rs76569253	-497144	3.40834e-05	0.219201	0.00076735	evSNP1
NK	ENSG00000214114	MYCBP	1:38596776:C:T	rs6675190	-750513	3.43823e-05	0.164693	0.00076735	evSNP1
NK	ENSG00000154889	MPPE1	18:11648189:C:A	rs145015168	-261033	3.24e-05	0.28443	0.00076791	evSNP1
NK	ENSG00000265681	RPL17	18:47733249:C:T	rs2457970	714343	3.38784e-05	-0.207799	0.00076791	evSNP1
NK	ENSG00000151233	GXYLT1	12:42276962:T:C	rs58776758	-261719	2.09588e-05	0.255158	0.000768488	evSNP1
NK	ENSG00000156265	MAP3K7CL	21:31039378:T:A	rs2268206	589586	0.000135097	0.228013	0.000769016	evSNP1
NK	ENSG00000114026	OGG1	3:9795752:A:T	rs55841843	4124	4.68277e-05	0.316677	0.000771681	evSNP1
NK	ENSG00000267871	ZNF460-AS1	19:58070064:A:C	rs10221464	278362	1.7452e-05	0.196093	0.000773046	evSNP1
NK	ENSG00000271109	LINC03049	19:35818609:G:A	rs928937	467129	1.86221e-05	0.185603	0.000773046	evSNP1
NK	ENSG00000260160		19:53524199:G:C	rs12979986	957243	1.86861e-05	0.136905	0.000773046	evSNP1
NK	ENSG00000175221	MED16	19:886257:A:G	rs2930900	-6961	1.86972e-05	0.207594	0.000773046	evSNP1
NK	ENSG00000130517	PGPEP1	19:17807147:T:G	rs6512216	-644250	1.91304e-05	-0.17781	0.000773046	evSNP1
NK	ENSG00000099866	MADCAM1	19:977273:G:A	rs6510988	488097	2.04006e-05	0.114243	0.000773046	evSNP1
NK	ENSG00000125910	S1PR4	19:3230368:T:G	rs312067	58024	2.0543e-05	0.279809	0.000773046	evSNP1
NK	ENSG00000267598		19:12888632:C:G	rs3848589	-376375	2.46114e-05	0.216168	0.000773046	evSNP1
NK	ENSG00000196365	LONP1	19:5465574:C:A	rs66751451	-255009	2.48009e-05	0.131368	0.000773046	evSNP1
NK	ENSG00000267852	ARHGEF18-AS1	19:6968399:C:T	rs113061415	-491526	2.48125e-05	-0.260203	0.000773046	evSNP1
NK	ENSG00000104998	IL27RA	19:14979883:T:C	rs4808608	837323	2.56244e-05	0.414485	0.000773046	evSNP1
NK	ENSG00000160014	CALM3	19:46699615:C:T	rs12977246	-404716	2.56514e-05	0.198414	0.000773046	evSNP1
NK	ENSG00000013275	PSMC4	19:40996988:A:G	rs75520557	520076	2.5999e-05	0.397679	0.000773046	evSNP1
NK	ENSG00000160439	RDH13	19:55029298:A:T	rs67945206	-553361	2.71409e-05	0.149144	0.000773046	evSNP1
NK	ENSG00000104859	CLASRP	19:45314324:T:C	rs28399607	-227974	2.72656e-05	-0.342186	0.000773046	evSNP1
NK	ENSG00000204519	ZNF551	19:57835306:C:T	rs4801468	-358031	2.7576e-05	0.121006	0.000773046	evSNP1
NK	ENSG00000189190	ZNF600	19:53981419:T:C	rs7247895	691375	2.76087e-05	-0.182071	0.000773046	evSNP1
NK	ENSG00000125735	TNFSF14	19:5852854:G:A	rs10405209	-817745	2.82118e-05	-0.153492	0.000773046	evSNP1
NK	ENSG00000268061	NAPA-AS1	19:48511888:T:G	rs16982100	524349	2.85865e-05	0.226151	0.000773046	evSNP1
NK	ENSG00000228300	FAM174C	19:917526:A:G	rs10407968	-357500	2.89449e-05	-0.267703	0.000773046	evSNP1
NK	ENSG00000130813	SHFL	19:10201571:A:G	rs8101501	4773	2.97641e-05	-0.310245	0.000773046	evSNP1
NK	ENSG00000267939		19:7952299:G:A	rs112520194	-121314	3.02771e-05	0.182192	0.000773046	evSNP1
NK	ENSG00000198440	ZNF583	19:56595415:A:G	rs9789301	-313920	3.09782e-05	0.116607	0.000773046	evSNP1
NK	ENSG00000120697	ALG5	13:37229282:T:C	rs139674967	-345116	4.44218e-05	0.240019	0.000773848	evSNP1
NK	ENSG00000197168	NEK5	13:52344394:C:T	rs11616606	-358820	5.48594e-05	0.242511	0.000773848	evSNP1
NK	ENSG00000134905	CARS2	13:111990840:C:T	rs2479965	624890	5.807e-05	0.156148	0.000773848	evSNP1
NK	ENSG00000203441	LINC00449	13:99816937:A:G	rs9557170	-336369	6.24259e-05	0.135308	0.000773848	evSNP1
NK	ENSG00000120694	HSPH1	13:32284975:A:G	rs73459130	548450	6.46431e-05	0.299012	0.000773848	evSNP1
NK	ENSG00000188243	COMMD6	13:76467628:C:T	rs1983816	344053	6.50114e-05	0.175024	0.000773848	evSNP1
NK	ENSG00000224429	LINC00539	13:22790505:G:A	rs113398023	867645	6.57651e-05	0.245844	0.000773848	evSNP1
NK	ENSG00000215417	MIR17HG	13:91061521:T:C	rs17633673	-938553	6.74181e-05	0.181148	0.000773848	evSNP1
NK	ENSG00000121741	ZMYM2	13:21118721:A:C	rs4341630	585911	6.97459e-05	-0.350281	0.000773848	evSNP1
NK	ENSG00000188612	SUMO2	17:73416814:G:T	rs9913538	237736	1.82207e-05	-0.203871	0.000774814	evSNP1
NK	ENSG00000160209	PDXK	21:45421079:T:C	rs2838464	282104	0.000146203	0.174915	0.000777131	evSNP1
NK	ENSG00000160191	PDE9A	21:43483441:C:G	rs114272312	-590305	0.000153165	-0.210644	0.000777131	evSNP1
NK	ENSG00000159259	CHAF1B	21:38699031:C:A	rs58515696	941355	0.000155443	0.118872	0.000777131	evSNP1
NK	ENSG00000160208	RRP1B	21:44580741:C:A	rs2187311	-498688	0.000159774	-0.171372	0.000777131	evSNP1
NK	ENSG00000173638	SLC19A1	21:46759899:T:C	rs75185599	-204426	0.000165899	0.179979	0.000777131	evSNP1
NK	ENSG00000160214	RRP1	21:45674095:T:C	rs2070562	464701	0.000168028	0.165316	0.000777131	evSNP1
NK	ENSG00000003147	ICA1	7:7793685:G:A	rs113559665	-508632	8.18498e-06	0.198433	0.00078225	evSNP1
NK	ENSG00000173581	CCDC106	19:56048397:T:C	rs12979821	-104031	3.31047e-05	-0.103132	0.000784271	evSNP1
NK	ENSG00000267498	UQCRFS1-DT	19:30656608:C:T	rs79415137	952466	3.34937e-05	0.1578	0.000784271	evSNP1
NK	ENSG00000063169	BICRA	19:48856284:G:A	rs73049215	744831	3.39674e-05	0.157886	0.000784271	evSNP1
NK	ENSG00000105568	PPP2R1A	19:52304069:G:A	rs74256604	-389223	3.42851e-05	-0.281658	0.000784271	evSNP1
NK	ENSG00000271200	PATJ-DT	1:62666523:A:G	rs4915799	458427	3.59812e-05	0.169688	0.00079105	evSNP1
NK	ENSG00000069812	HES2	1:7076620:G:A	rs111878480	591890	3.69706e-05	0.176617	0.000792269	evSNP1
NK	ENSG00000143333	RGS16	1:183120182:A:G	rs75236983	546639	3.73732e-05	0.266751	0.000792269	evSNP1
NK	ENSG00000270361		1:155045132:G:A	rs72702267	135286	3.77782e-05	0.165213	0.000792269	evSNP1
NK	ENSG00000169231	THBS3	1:155088795:C:T	rs10796939	-90047	3.81881e-05	0.0802543	0.000792269	evSNP1
NK	ENSG00000205726	ITSN1	21:35946945:C:G	rs8132211	932239	0.000177396	-0.0990324	0.000795594	evSNP1
NK	ENSG00000178409	BEND3	6:108200516:C:T	rs9486741	764043	6.92248e-05	0.202073	0.000798249	evSNP1
NK	ENSG00000130311	DDA1	19:17222584:A:G	rs1077795	-197743	3.63037e-05	-0.200292	0.000799857	evSNP1
NK	ENSG00000104880	ARHGEF18	19:6536988:C:T	rs74174385	-923011	3.7069e-05	0.331808	0.000799857	evSNP1
NK	ENSG00000196466	ZNF799	19:11991638:T:G	rs279223	-520447	3.71518e-05	0.219291	0.000799857	evSNP1
NK	ENSG00000206503	HLA-A	6:29918587:T:C	rs1655907	9550	7.27331e-05	-0.252002	0.000802113	evSNP1
NK	ENSG00000231925	TAPBP	6:33963554:A:G	rs71567415	681390	7.36703e-05	-0.256029	0.000802113	evSNP1
NK	ENSG00000096401	CDC5L	6:43917490:T:C	rs114181608	-437772	7.4306e-05	0.366781	0.000802113	evSNP1
NK	ENSG00000135537	AFG1L	6:108164951:G:T	rs4945796	-451147	7.52889e-05	-0.11251	0.000802113	evSNP1
NK	ENSG00000204356	NELFE	6:31330359:C:T	rs2250293	-596528	7.55051e-05	0.26939	0.000802113	evSNP1
NK	ENSG00000111850	SMIM8	6:87776075:T:A	rs4410704	-256226	7.66943e-05	-0.14941	0.000802113	evSNP1
NK	ENSG00000272277		6:3715066:T:C	rs2064323	645938	7.74114e-05	0.116573	0.000802113	evSNP1
NK	ENSG00000204390	HSPA1L	6:32626205:C:T	rs6905837	842768	7.82549e-05	0.215577	0.000802113	evSNP1
NK	ENSG00000204314	PRRT1	6:31435833:C:G	rs2244546	-686317	7.94793e-05	0.216925	0.000802114	evSNP1
NK	ENSG00000130340	SNX9	6:158349250:C:T	rs9347773	104954	8.08788e-05	-0.165927	0.000802114	evSNP1
NK	ENSG00000124508	BTN2A2	6:27332891:T:C	rs28360634	949567	8.24438e-05	0.321647	0.000802114	evSNP1
NK	ENSG00000169976	SF3B5	6:144047833:C:T	rs9403527	-368921	8.38298e-05	0.177059	0.000802114	evSNP1
NK	ENSG00000272217		6:33561303:A:C	rs62407572	346670	8.40094e-05	0.157255	0.000802114	evSNP1
NK	ENSG00000171408	PDE7B	6:135538639:A:G	rs1013891	-634195	8.47763e-05	-0.109925	0.000802114	evSNP1
NK	ENSG00000137267	TUBB2A	6:3063044:C:T	rs13201973	-94716	8.62954e-05	-0.118296	0.000802372	evSNP1
NK	ENSG00000198221	AFDN-DT	6:167452762:C:T	rs9366082	-774627	8.6978e-05	0.246979	0.000802372	evSNP1
NK	ENSG00000262413		17:78980438:C:T	rs111858721	-845159	2.06923e-05	0.185171	0.000804833	evSNP1
NK	ENSG00000161547	SRSF2	17:75732449:G:A	rs113676516	998993	2.14981e-05	-0.370945	0.000804833	evSNP1
NK	ENSG00000132382	MYBBP1A	17:4772761:G:A	rs8077447	313835	2.16304e-05	0.208389	0.000804833	evSNP1
NK	ENSG00000172460	PRSS30P	16:2959155:C:G	rs7193584	66410	2.42796e-05	0.211099	0.00080932	evSNP1
NK	ENSG00000268218		16:88762506:A:C	rs11863597	-572006	2.54975e-05	-0.170587	0.000811283	evSNP1
NK	ENSG00000198719	DLL1	6:170348411:A:G	rs9356618	-251150	8.94489e-05	0.162431	0.000813818	evSNP1
NK	ENSG00000137216	TMEM63B	6:44635118:G:A	rs13215163	540467	9.23809e-05	0.237193	0.000813818	evSNP1
NK	ENSG00000111801	BTN3A3	6:26167613:C:G	rs9366639	-273087	9.24889e-05	0.208999	0.000813818	evSNP1
NK	ENSG00000164430	CGAS	6:73507791:T:G	rs62412463	-654208	9.43772e-05	-0.237471	0.000813818	evSNP1
NK	ENSG00000197498	RPF2	6:112257454:A:G	rs66495391	954236	9.46754e-05	-0.243769	0.000813818	evSNP1
NK	ENSG00000135317	SNX14	6:85997551:T:C	rs112539281	-306323	9.54829e-05	0.273477	0.000813818	evSNP1
NK	ENSG00000261584		6:26584526:G:A	rs9461273	-101943	9.70378e-05	0.0983984	0.000813818	evSNP1
NK	ENSG00000197062	ZSCAN26	6:28677758:C:G	rs9368571	442970	9.80573e-05	0.121771	0.000813818	evSNP1
NK	ENSG00000224707	E2F3-IT1	6:19665957:C:A	rs9460394	-772095	9.92255e-05	0.230348	0.000813818	evSNP1
NK	ENSG00000204256	BRD2	6:32210799:A:G	rs419132	-725638	9.9246e-05	0.210288	0.000813818	evSNP1
NK	ENSG00000165526	RPUSD4	11:126026912:G:A	rs585134	-54675	1.62717e-05	0.199978	0.000818671	evSNP1
NK	ENSG00000146457	WTAP	6:159498267:T:C	rs1107943	-648350	0.00010131	0.353178	0.000821611	evSNP1
NK	ENSG00000088833	NSFL1C	20:598536:T:C	rs282157	-855951	1.36599e-05	0.180122	0.000822175	evSNP1
NK	ENSG00000089012	SIRPG	20:678727:C:T	rs62192094	-959698	1.57677e-05	0.180148	0.000822175	evSNP1
NK	ENSG00000182973	CNOT10	3:32468216:A:G	rs347156	-258421	5.09975e-05	0.157907	0.000823245	evSNP1
NK	ENSG00000008256	CYTH3	7:5604292:T:C	rs73049012	-707983	9.85317e-06	0.230342	0.000823971	evSNP1
NK	ENSG00000085377	PREP	6:106028461:T:C	rs62419709	177502	0.000102746	-0.24721	0.000824199	evSNP1
NK	ENSG00000183826	BTBD9	6:39292416:A:G	rs59712624	684492	0.000104851	0.16735	0.000824529	evSNP1
NK	ENSG00000085382	HACE1	6:105223228:T:C	rs9391240	-84566	0.000105021	-0.121766	0.000824529	evSNP1
NK	ENSG00000134215	VAV3	1:108310292:A:C	rs6583047	-197474	4.03445e-05	0.181081	0.000825265	evSNP1
NK	ENSG00000163050	COQ8A	1:227611588:C:T	rs74813874	526351	4.08991e-05	0.272636	0.000825265	evSNP1
NK	ENSG00000258920	FOXN3-AS1	14:90873798:C:T	rs1058903	990100	5.23419e-05	0.16899	0.000827657	evSNP1
NK	ENSG00000254162		8:81710349:G:A	rs34955534	258979	1.2532e-05	0.300734	0.000832551	evSNP1
NK	ENSG00000104228	TRIM35	8:27882399:T:A	rs75208945	713563	1.32151e-05	0.230424	0.000832551	evSNP1
NK	ENSG00000105329	TGFB1	19:42123274:T:G	rs12984811	263458	3.95813e-05	0.192122	0.000835045	evSNP1
NK	ENSG00000167733	HSD11B1L	19:4980879:G:A	rs79416233	-699736	4.10346e-05	0.227396	0.000835045	evSNP1
NK	ENSG00000125651	GTF2F1	19:7166109:A:G	rs2059807	772117	4.10678e-05	-0.173225	0.000835045	evSNP1
NK	ENSG00000267421	ZFP28-DT	19:56710159:T:C	rs4801688	-339785	4.18617e-05	0.135841	0.000835711	evSNP1
NK	ENSG00000136003	ISCU	12:108595537:T:C	rs953826	-360821	2.41664e-05	-0.251439	0.000839635	evSNP1
NK	ENSG00000111196	MAGOHB	12:10817480:T:C	rs11608603	51258	2.54942e-05	0.194547	0.000839635	evSNP1
NK	ENSG00000111203	ITFG2	12:3762771:T:C	rs11062753	840983	2.71003e-05	-0.175403	0.000839635	evSNP1
NK	ENSG00000139625	MAP3K12	12:54067135:A:C	rs10783594	173288	2.72609e-05	0.156972	0.000839635	evSNP1
NK	ENSG00000112531	QKI	6:164518663:A:G	rs13214900	683631	0.000108084	-0.268009	0.00083964	evSNP1
NK	ENSG00000154645	CHODL	21:19560949:G:T	rs1008556	287369	0.000199223	0.12813	0.000839643	evSNP1
NK	ENSG00000154640	BTG3	21:18171774:C:T	rs78319734	-813491	0.000201666	0.316272	0.000839643	evSNP1
NK	ENSG00000223799	IL10RB-DT	21:34107579:T:G	rs2246110	-530986	0.000208553	-0.105748	0.000839643	evSNP1
NK	ENSG00000156273	BACH1	21:29961476:T:C	rs8128104	-604916	0.000209982	0.130924	0.000839643	evSNP1
NK	ENSG00000160201	U2AF1	21:44032712:G:C	rs440431	-494985	0.000215584	-0.132363	0.000839643	evSNP1
NK	ENSG00000100441	KHNYN	14:24534781:G:A	rs12590548	-363711	5.47713e-05	0.147969	0.000839827	evSNP1
NK	ENSG00000125744	RTN2	19:46917597:C:A	rs78263839	917278	4.2913e-05	0.143779	0.000841402	evSNP1
NK	ENSG00000106049	HIBADH	7:27495299:T:C	rs6651067	-207315	1.28886e-05	0.165108	0.000843326	evSNP1
NK	ENSG00000205085	GARIN1A	7:128778814:C:G	rs80049771	466472	1.3436e-05	0.170314	0.000843326	evSNP1
NK	ENSG00000228049	POLR2J2	7:101498249:A:G	rs2860421	-813827	1.38663e-05	0.15505	0.000843326	evSNP1
NK	ENSG00000122705	CLTA	9:35870225:G:A	rs72727089	-320628	2.67125e-05	-0.196461	0.000844412	evSNP1
NK	ENSG00000204934	ATP6V0E2-AS1	7:148700849:C:T	rs9065	-876850	1.51908e-05	0.152507	0.00084689	evSNP1
NK	ENSG00000163131	CTSS	1:150204405:G:A	rs12401456	-534028	4.26452e-05	0.25515	0.00084887	evSNP1
NK	ENSG00000172432	GTPBP2	6:42677753:A:G	rs2268684	-919146	0.000110513	-0.105767	0.000849572	evSNP1
NK	ENSG00000213265	TSGA13	7:131341894:A:C	rs73159571	969626	1.77993e-05	0.217762	0.000850648	evSNP1
NK	ENSG00000010270	STARD3NL	7:37984865:A:G	rs6949704	-232959	1.88522e-05	0.218109	0.000850648	evSNP1
NK	ENSG00000013374	NUB1	7:150140691:A:G	rs1524334	-898094	2.22394e-05	0.220157	0.000850648	evSNP1
NK	ENSG00000187037	GPR141	7:38586690:C:T	rs893414	863291	2.28223e-05	0.286341	0.000850648	evSNP1
NK	ENSG00000273230		7:940962:C:G	rs11768769	-566196	2.30979e-05	0.230506	0.000850648	evSNP1
NK	ENSG00000086300	SNX10	7:26907114:C:T	rs10271306	575573	2.39944e-05	-0.281917	0.000850648	evSNP1
NK	ENSG00000227191	TRGC2	7:38233825:A:G	rs62443319	-55348	2.41589e-05	-0.307933	0.000850648	evSNP1
NK	ENSG00000176809	LRRC37A3	17:62659235:C:T	rs117839365	-256363	2.46063e-05	0.140702	0.000850949	evSNP1
NK	ENSG00000267121	FMNL1-DT	17:42872361:C:T	rs730818	-427228	2.53445e-05	0.158834	0.000850949	evSNP1
NK	ENSG00000175662	TOM1L2	17:17992330:G:A	rs77885002	116594	2.58675e-05	0.26144	0.000850949	evSNP1
NK	ENSG00000263466		17:37310537:C:T	rs16517	249684	2.66815e-05	0.252004	0.000850949	evSNP1
NK	ENSG00000180616	SSTR2	17:70947492:A:G	rs4969040	-213659	2.97809e-05	0.181796	0.000851673	evSNP1
NK	ENSG00000168517	HEXIM2	17:44087500:A:G	rs41543317	849433	3.10653e-05	-0.0992459	0.000851673	evSNP1
NK	ENSG00000108518	PFN1	17:4020029:T:C	rs62071007	-832327	3.12213e-05	0.245759	0.000851673	evSNP1
NK	ENSG00000171532	NEUROD2	17:36866159:A:G	rs72836945	-899871	3.13172e-05	0.177037	0.000851673	evSNP1
NK	ENSG00000262429		17:5783283:T:C	rs12939052	911993	3.14728e-05	-0.0794078	0.000851673	evSNP1
NK	ENSG00000163576	EFHB	3:19441126:G:A	rs1348232	-547391	5.42886e-05	0.0959204	0.000858846	evSNP1
NK	ENSG00000138641	HERC3	4:90279299:C:A	rs13101936	837100	2.74281e-05	-0.139874	0.000860557	evSNP1
NK	ENSG00000137713	PPP2R1B	11:111042157:A:G	rs17539454	-594994	1.83641e-05	0.248511	0.000862977	evSNP1
NK	ENSG00000129757	CDKN1C	11:2990000:G:A	rs35429169	82889	1.92964e-05	0.170294	0.000862977	evSNP1
NK	ENSG00000028310	BRD9	5:403069:C:T	rs11741523	-489870	2.95034e-05	0.357383	0.000864028	evSNP1
NK	ENSG00000269604		19:3918188:A:G	rs12983795	-877383	4.67805e-05	0.110919	0.000870212	evSNP1
NK	ENSG00000011478	QPCTL	19:45653234:T:C	rs1054470	-542507	4.6957e-05	-0.119718	0.000870212	evSNP1
NK	ENSG00000131351	HAUS8	19:17489148:C:T	rs73018403	302713	4.73378e-05	0.201315	0.000870212	evSNP1
NK	ENSG00000071626	DAZAP1	19:1920342:C:T	rs4807169	512774	4.75526e-05	-0.181547	0.000870212	evSNP1
NK	ENSG00000245105	A2M-AS1	12:9161411:C:A	rs7302472	-56362	2.93894e-05	-0.172987	0.000870377	evSNP1
NK	ENSG00000130396	AFDN	6:167700884:C:T	rs117571342	-526718	0.000114959	0.170838	0.000874634	evSNP1
NK	ENSG00000111906	HDDC2	6:124899812:A:T	rs73569295	-723470	0.00011756	-0.239945	0.00087757	evSNP1
NK	ENSG00000124788	ATXN1	6:17083832:A:G	rs9370958	322110	0.000117723	0.19269	0.00087757	evSNP1
NK	ENSG00000163519	TRAT1	3:109151680:C:T	rs12496499	610135	5.67224e-05	0.182099	0.000877901	evSNP1
NK	ENSG00000163637	PRICKLE2	3:65166667:G:A	rs11131003	735515	5.77129e-05	0.138197	0.000877901	evSNP1
NK	ENSG00000143811	PYCR2	1:225254370:A:T	rs77889616	-857608	4.47174e-05	-0.342402	0.00087825	evSNP1
NK	ENSG00000184809	B3GALT5-AS1	21:40480081:G:A	rs7280462	-504667	0.000236338	0.13847	0.000880515	evSNP1
NK	ENSG00000159082	SYNJ1	21:33191576:C:T	rs147532075	-908783	0.000237977	0.183883	0.000880515	evSNP1
NK	ENSG00000204228	HSD17B8	6:34045627:A:G	rs7769527	873208	0.000119815	0.245062	0.000884235	evSNP1
NK	ENSG00000134086	VHL	3:11175636:C:T	rs59466918	992944	6.03154e-05	-0.29356	0.000885018	evSNP1
NK	ENSG00000114423	CBLB	3:106278905:T:A	rs75886618	690509	6.04693e-05	0.269669	0.000885018	evSNP1
NK	ENSG00000154917	RAB6B	3:133723034:C:T	rs78313349	108354	6.15373e-05	0.173888	0.000885018	evSNP1
NK	ENSG00000227388		9:36739204:T:G	rs35579338	967044	3.09442e-05	-0.132026	0.000886491	evSNP1
NK	ENSG00000272871		9:14818797:G:T	rs7019481	228734	3.11596e-05	0.115831	0.000886491	evSNP1
NK	ENSG00000236305	SLC12A9-AS1	7:100878599:G:A	rs112672201	428361	2.65964e-05	0.249598	0.000889649	evSNP1
NK	ENSG00000188996	HUS1B	6:475649:A:C	rs73376981	-181314	0.000121843	0.108355	0.000890299	evSNP1
NK	ENSG00000111676	ATN1	12:7165114:A:G	rs7311672	131488	3.12399e-05	0.173733	0.000890917	evSNP1
NK	ENSG00000263826		3:186765135:G:A	rs4686844	263167	6.324e-05	0.0888272	0.000893266	evSNP1
NK	ENSG00000163884	KLF15	3:125757960:C:T	rs62266561	-318325	6.65538e-05	0.213469	0.000897245	evSNP1
NK	ENSG00000144713	RPL32	3:13340058:C:T	rs12632827	456971	6.72291e-05	0.188733	0.000897245	evSNP1
NK	ENSG00000034533	ASTE1	3:130499145:T:C	rs60621170	-247348	6.78093e-05	0.197096	0.000897245	evSNP1
NK	ENSG00000197099	HRG-AS1	3:186446087:T:G	rs5030102	-32243	6.84748e-05	0.16059	0.000897245	evSNP1
NK	ENSG00000144741	SLC25A26	3:65944460:G:A	rs9880813	-174825	6.99794e-05	0.169171	0.000897245	evSNP1
NK	ENSG00000161217	PCYT1A	3:195773399:A:G	rs9325431	-241429	7.34827e-05	-0.181085	0.000897245	evSNP1
NK	ENSG00000273375		3:197063563:C:T	rs732188	-453008	7.34883e-05	0.200886	0.000897245	evSNP1
NK	ENSG00000120742	SERP1	3:151257952:G:A	rs80331307	936937	7.3635e-05	0.309263	0.000897245	evSNP1
NK	ENSG00000197548	ATG7	3:11917093:C:T	rs11128576	603098	7.37306e-05	0.142862	0.000897245	evSNP1
NK	ENSG00000168264	IRF2BP2	1:234124793:T:A	rs6685852	-620478	4.65737e-05	-0.188908	0.00089898	evSNP1
NK	ENSG00000228060	PABPC4-AS1	1:39252862:C:G	rs55665869	-777970	4.7112e-05	0.227765	0.00089898	evSNP1
NK	ENSG00000004487	KDM1A	1:22660414:G:T	rs12034809	-685527	4.85757e-05	-0.167257	0.00089898	evSNP1
NK	ENSG00000163393	SLC22A15	1:116251152:G:A	rs4535998	-267967	4.91434e-05	0.116721	0.00089898	evSNP1
NK	ENSG00000065600	PACC1	1:212944454:G:A	rs10863995	356211	4.93928e-05	0.127854	0.00089898	evSNP1
NK	ENSG00000228063	LYPLAL1-DT	1:218520995:A:G	rs6658835	-826308	4.99443e-05	0.107435	0.00089898	evSNP1
NK	ENSG00000272195		1:245511851:G:A	rs12072874	377461	5.05593e-05	0.248895	0.00089898	evSNP1
NK	ENSG00000235501	CNN3-DT	1:94929590:T:C	rs528889	-463532	5.06554e-05	0.293465	0.00089898	evSNP1
NK	ENSG00000235728		7:36016643:C:T	rs56396751	-803970	2.82321e-05	0.128528	0.000899393	evSNP1
NK	ENSG00000272273	IER3-AS1	6:30723537:A:G	rs62408687	12831	0.000124454	0.124414	0.000900465	evSNP1
NK	ENSG00000145912	NHP2	5:176809618:C:T	rs7708314	-771350	3.24904e-05	-0.270932	0.000908254	evSNP1
NK	ENSG00000108094	CUL2	10:36182672:G:C	rs72783062	803102	1.39322e-05	0.32507	0.000909078	evSNP1
NK	ENSG00000115365	LANCL1	2:211294890:T:G	rs11895784	-47486	2.93658e-05	0.134661	0.000909794	evSNP1
NK	ENSG00000135926	TMBIM1	2:218714686:A:C	rs3791978	-442623	3.04687e-05	-0.17945	0.000909794	evSNP1
NK	ENSG00000168497	CAVIN2	2:192008203:G:A	rs35672585	-703778	3.06457e-05	0.177298	0.000909794	evSNP1
NK	ENSG00000153789	CIBAR2	16:84427179:T:G	rs17740768	-718935	3.1163e-05	0.134467	0.000912181	evSNP1
NK	ENSG00000262468	LINC01569	16:4132777:C:T	rs2601805	-171013	3.43564e-05	0.111837	0.000912181	evSNP1
NK	ENSG00000260034	LCMT1-AS2	16:25223738:T:C	rs113565948	63385	3.4938e-05	0.14472	0.000912181	evSNP1
NK	ENSG00000167395	ZNF646	16:30104738:C:T	rs143242484	-981005	3.64138e-05	0.243085	0.000912181	evSNP1
NK	ENSG00000103264	FBXO31	16:86904135:A:G	rs13380717	-521613	3.74287e-05	-0.142532	0.000912181	evSNP1
NK	ENSG00000140939	NOL3	16:66501210:A:T	rs1820673	-702847	3.75395e-05	0.263276	0.000912181	evSNP1
NK	ENSG00000103502	CDIPT	16:30420851:T:C	rs11150586	545794	3.77903e-05	0.17884	0.000912181	evSNP1
NK	ENSG00000012048	BRCA1	17:41984517:A:C	rs425135	707017	3.48121e-05	-0.170311	0.000914331	evSNP1
NK	ENSG00000140104	CLBA1	14:105093301:T:C	rs4983508	-358811	6.14434e-05	0.14737	0.000914423	evSNP1
NK	ENSG00000225075		1:112621408:C:T	rs269140	-617835	5.28745e-05	0.15198	0.000918461	evSNP1
NK	ENSG00000158887	MPZ	1:160794554:G:A	rs555932	-485208	5.30001e-05	-0.133848	0.000918461	evSNP1
NK	ENSG00000101544	ADNP2	18:77162462:A:G	rs657693	-704453	4.71885e-05	-0.117597	0.000922946	evSNP1
NK	ENSG00000186814	ZSCAN30	18:33361168:T:C	rs17562541	490972	5.07537e-05	-0.177021	0.000922946	evSNP1
NK	ENSG00000177576	C18orf32	18:46117143:G:A	rs11661898	-896479	5.4291e-05	0.388906	0.000922946	evSNP1
NK	ENSG00000213024	NUP62	19:50813169:A:C	rs12978083	380149	5.13901e-05	-0.156716	0.000925022	evSNP1
NK	ENSG00000162889	MAPKAPK2	1:206646427:C:A	rs1930437	-211862	5.40535e-05	-0.174923	0.000925823	evSNP1
NK	ENSG00000105618	PRPF31	19:54740705:G:A	rs7256687	121868	5.30045e-05	0.228323	0.000929063	evSNP1
NK	ENSG00000176920	FUT2	19:48563432:A:G	rs8110925	-635796	5.40968e-05	0.304334	0.000929063	evSNP1
NK	ENSG00000167578	RAB4B	19:40900865:C:T	rs268674	-383256	5.4153e-05	-0.37931	0.000929063	evSNP1
NK	ENSG00000122592	HOXA7	7:27386701:G:A	rs17429037	189146	3.28406e-05	0.123771	0.000930439	evSNP1
NK	ENSG00000146540	C7orf50	7:349573:G:A	rs36167112	-828323	3.32163e-05	-0.183616	0.000930439	evSNP1
NK	ENSG00000133627	ACTR3B	7:153213482:G:A	rs71543531	756648	3.3379e-05	0.163439	0.000930439	evSNP1
NK	ENSG00000157538	VPS26C	21:38020506:T:C	rs367501	-619756	0.00025811	0.164923	0.000931713	evSNP1
NK	ENSG00000112561	TFEB	6:40766106:A:G	rs1929770	-937891	0.000132586	-0.14045	0.000934663	evSNP1
NK	ENSG00000249481	SPATS1	6:44591006:T:C	rs11963621	280609	0.000132761	-0.207483	0.000934663	evSNP1
NK	ENSG00000271931	PNRC1-DT	6:90121950:G:A	rs854922	331564	0.00013298	0.193239	0.000934663	evSNP1
NK	ENSG00000111679	PTPN6	12:7392321:C:T	rs1817053	336690	3.64655e-05	0.179644	0.000934916	evSNP1
NK	ENSG00000111667	USP5	12:7156043:C:G	rs7132886	194751	3.66095e-05	0.198208	0.000934916	evSNP1
NK	ENSG00000166046	TCP11L2	12:106099565:C:T	rs10861479	-596142	3.75154e-05	-0.186577	0.000934916	evSNP1
NK	ENSG00000172322	CLEC12A	12:10855683:C:T	rs11053909	751768	3.78146e-05	0.252484	0.000934916	evSNP1
NK	ENSG00000076248	UNG	12:108636620:A:G	rs7970625	-898759	3.94798e-05	0.222243	0.000934916	evSNP1
NK	ENSG00000196458	ZNF605	12:132539468:G:A	rs12321543	-993424	4.00678e-05	0.281776	0.000934916	evSNP1
NK	ENSG00000271914		1:37193813:G:C	rs4653217	798097	5.56929e-05	-0.123097	0.000935051	evSNP1
NK	ENSG00000163349	HIPK1	1:114528605:T:C	rs4348719	56791	5.58618e-05	0.197124	0.000935051	evSNP1
NK	ENSG00000102554	KLF5	13:73813403:T:C	rs7989653	184289	9.03795e-05	-0.130808	0.000936296	evSNP1
NK	ENSG00000260388	LINC00562	13:49216017:T:G	rs12867110	709260	9.24241e-05	0.1298	0.000936296	evSNP1
NK	ENSG00000143493	INTS7	1:212712418:A:G	rs484529	503534	5.6608e-05	-0.114609	0.000936895	evSNP1
NK	ENSG00000169217	CD2BP2	16:30447526:G:C	rs6565185	80844	4.22447e-05	0.180668	0.000937455	evSNP1
NK	ENSG00000260349		16:8849734:G:A	rs77409972	-351297	4.23665e-05	-0.184473	0.000937455	evSNP1
NK	ENSG00000262312		16:2740267:G:A	rs12149789	-854164	4.32351e-05	-0.0983129	0.000937455	evSNP1
NK	ENSG00000118894	EEF2KMT	16:5620740:C:T	rs4341747	472931	4.46298e-05	0.107864	0.000937455	evSNP1
NK	ENSG00000178773	CPNE7	16:89628073:G:A	rs9930567	-14103	4.55336e-05	0.111187	0.000937455	evSNP1
NK	ENSG00000114544	SLC41A3	3:125257209:T:A	rs6771891	-563195	8.08298e-05	0.2802	0.000937466	evSNP1
NK	ENSG00000163421	PROK2	3:71872965:T:C	rs73097046	38608	8.29365e-05	0.205519	0.000937466	evSNP1
NK	ENSG00000231770	TMEM44-AS1	3:193875821:T:C	rs2887146	-428919	8.39472e-05	-0.265063	0.000937466	evSNP1
NK	ENSG00000114790	ARHGEF26	3:153527101:G:A	rs1568790	-311691	8.40469e-05	-0.216418	0.000937466	evSNP1
NK	ENSG00000187091	PLCD1	3:37577027:G:A	rs13325058	-494226	8.52078e-05	0.237187	0.000937466	evSNP1
NK	ENSG00000160796	NBEAL2	3:47892579:G:C	rs1061003	871406	8.52988e-05	-0.173322	0.000937466	evSNP1
NK	ENSG00000071794	HLTF	3:149031209:G:C	rs12487431	226868	8.5332e-05	-0.130307	0.000937466	evSNP1
NK	ENSG00000242574	HLA-DMB	6:32797876:A:G	rs241436	-110971	0.000136363	-0.148064	0.000945084	evSNP1
NK	ENSG00000240053	LY6G5B	6:30669956:T:C	rs3094090	-967988	0.000137858	-0.238301	0.000945084	evSNP1
NK	ENSG00000112599	GUCA1B	6:41512681:G:C	rs72858927	-649973	0.000139248	0.170421	0.000945084	evSNP1
NK	ENSG00000137409	MTCH1	6:37603707:C:T	rs12191311	649633	0.000139803	0.168941	0.000945084	evSNP1
NK	ENSG00000120437	ACAT2	6:159914754:G:C	rs434558	-266606	0.000141003	0.166321	0.000945084	evSNP1
NK	ENSG00000083099	LYRM2	6:89392287:C:A	rs1217337	-956185	0.000142147	-0.216032	0.000945084	evSNP1
NK	ENSG00000186056	MATN1-AS1	1:31014874:G:A	rs1484839	-176477	5.87433e-05	0.113787	0.000956403	evSNP1
NK	ENSG00000229388	TAF12-DT	1:29059540:C:T	rs12128694	89800	5.90853e-05	0.14017	0.000956403	evSNP1
NK	ENSG00000173805	HAP1	17:39943065:C:T	rs12937988	52169	3.76283e-05	0.133417	0.000960058	evSNP1
NK	ENSG00000171119	NRTN	19:6656455:G:A	rs11882049	832642	5.70585e-05	0.201415	0.00096385	evSNP1
NK	ENSG00000266896		6:169183514:G:A	rs873139	-986995	0.000148156	0.137442	0.00096837	evSNP1
NK	ENSG00000260000		6:102324791:C:A	rs1610028	995444	0.000148273	-0.121212	0.00096837	evSNP1
NK	ENSG00000124588	NQO2	6:3515377:G:A	rs56926814	527156	0.000149926	-0.162158	0.000970574	evSNP1
NK	ENSG00000157992	KRTCAP3	2:27364946:A:G	rs62128709	-300287	3.39443e-05	0.203038	0.000971729	evSNP1
NK	ENSG00000152683	SLC30A6	2:32529416:G:A	rs12470495	138483	3.80133e-05	0.109871	0.000971729	evSNP1
NK	ENSG00000138078	PREPL	2:45196637:G:A	rs62130880	607636	3.83636e-05	0.256626	0.000971729	evSNP1
NK	ENSG00000115947	ORC4	2:149182896:C:G	rs55944945	403749	3.86716e-05	-0.341554	0.000971729	evSNP1
NK	ENSG00000144136	SLC20A1	2:113469629:G:A	rs2176320	66195	3.96303e-05	0.173776	0.000971729	evSNP1
NK	ENSG00000127831	VIL1	2:218780196:T:C	rs4672855	-503619	3.9925e-05	-0.212061	0.000971729	evSNP1
NK	ENSG00000229321		2:207689317:A:G	rs7567379	-42202	4.13251e-05	0.342038	0.000971729	evSNP1
NK	ENSG00000179921	GPBAR1	2:218250069:A:G	rs7597515	-874150	4.13488e-05	-0.13065	0.000971729	evSNP1
NK	ENSG00000144152	FBLN7	2:113356655:C:G	rs71414680	460693	4.19863e-05	0.279156	0.000971729	evSNP1
NK	ENSG00000231908	IDH1-AS1	2:210014801:G:A	rs12475969	894830	4.29607e-05	0.155533	0.000971729	evSNP1
NK	ENSG00000268895	A1BG-AS1	19:58031303:A:C	rs11084505	-827814	5.86774e-05	-0.0818352	0.000976178	evSNP1
NK	ENSG00000183150	GPR19	12:12481244:C:T	rs9805085	-367897	4.32379e-05	0.154911	0.000979212	evSNP1
NK	ENSG00000141994	DUS3L	19:4794257:T:G	rs11085099	-996992	5.98423e-05	0.151702	0.000980699	evSNP1
NK	ENSG00000163788	SNRK	3:43695631:A:T	rs12632223	367627	9.09423e-05	0.170942	0.000985416	evSNP1
NK	ENSG00000196284	SUPT3H	6:45928727:T:C	rs4714896	583037	0.000155141	0.161882	0.000985888	evSNP1
NK	ENSG00000112486	CCR6	6:168511338:G:A	rs60506121	986043	0.000156216	0.118772	0.000985888	evSNP1
NK	ENSG00000118496	FBXO30	6:145636517:T:A	rs74389062	-499372	0.000156299	0.156006	0.000985888	evSNP1
NK	ENSG00000121957	GPSM2	1:110325532:T:C	rs6681343	907560	6.15941e-05	0.174102	0.000986174	evSNP1
NK	ENSG00000251301	LINC02384	12:68204654:T:C	rs971126	-640789	4.48405e-05	0.266657	0.000986491	evSNP1
NK	ENSG00000013288	MAN2B2	4:7165808:A:C	rs11946646	588906	3.35624e-05	0.195047	0.000988198	evSNP1
NK	ENSG00000226950	DANCR	4:53655158:G:C	rs73250903	76561	3.54334e-05	0.350374	0.000988198	evSNP1
NK	ENSG00000265496		18:47160158:C:T	rs4939592	146449	7.23158e-05	0.177505	0.000990421	evSNP1
NK	ENSG00000264745	TTC39C-AS1	18:22456791:A:C	rs28419703	861488	7.27735e-05	0.156873	0.000990421	evSNP1
NK	ENSG00000166562	SEC11C	18:56321234:T:C	rs72958678	-485475	7.28251e-05	0.249915	0.000990421	evSNP1
NK	ENSG00000101745	ANKRD12	18:9463898:T:C	rs329028	327672	8.38694e-05	0.176343	0.000992465	evSNP1
NK	ENSG00000101654	RNMT	18:13570381:G:A	rs77344489	-156278	8.75262e-05	-0.217886	0.000992465	evSNP1
NK	ENSG00000264278	ZNF236-DT	18:75348488:A:T	rs72994932	814237	9.33868e-05	0.161822	0.000992465	evSNP1
NK	ENSG00000080986	NDC80	18:2127102:T:C	rs74761715	-444408	0.000103701	0.178624	0.000992465	evSNP1
NK	ENSG00000118276	B4GALT6	18:29601603:A:G	rs61403373	335804	0.00010684	0.186723	0.000992465	evSNP1
NK	ENSG00000265778	ZNF516-AS1	18:74034007:T:C	rs610870	-169601	0.000107858	-0.142293	0.000992465	evSNP1
NK	ENSG00000128791	TWSG1	18:9657279:C:T	rs8088082	322514	0.000111165	-0.159413	0.000992465	evSNP1
NK	ENSG00000141759	TXNL4A	18:77485802:C:G	rs478133	-308147	0.000118419	-0.227215	0.000992465	evSNP1
NK	ENSG00000101577	LPIN2	18:3457244:G:C	rs451488	443931	0.000121314	-0.331762	0.000992465	evSNP1
NK	ENSG00000175387	SMAD2	18:46450976:A:G	rs7229639	993461	0.000121626	-0.28216	0.000992465	evSNP1
NK	ENSG00000226465		20:25020331:C:G	rs6115009	-711523	2.84932e-05	0.138671	0.000994029	evSNP1
NK	ENSG00000198026	ZNF335	20:44654444:G:A	rs79439130	53611	2.90822e-05	0.36796	0.000994029	evSNP1
NK	ENSG00000088766	CRLS1	20:6767111:A:G	rs235756	780375	2.94076e-05	0.166461	0.000994029	evSNP1
NK	ENSG00000060491	OGFR	20:61991141:G:A	rs3818204	554954	3.2881e-05	0.238367	0.000994029	evSNP1
NK	ENSG00000236388	ITCH-AS1	20:33715777:G:T	rs2889874	685947	3.39349e-05	-0.0929808	0.000994029	evSNP1
NK	ENSG00000132646	PCNA	20:5019572:G:A	rs8119165	-87700	3.72434e-05	-0.1795	0.000994029	evSNP1
NK	ENSG00000101193	GID8	20:62128621:T:C	rs1741617	559150	3.81271e-05	-0.202551	0.000994029	evSNP1
NK	ENSG00000211829	TRDC	14:22925352:G:A	rs1882704	-6572	2.94366e-06	-0.405151	0.000253155	evSNP2
NK	ENSG00000036448	MYOM2	8:2097894:C:T	rs17684937	104739	9.22283e-06	-0.341343	0.000307428	evSNP2
NK	ENSG00000118894	EEF2KMT	16:4306917:C:T	rs73503276	-840892	1.33256e-05	-1.20478	0.000448618	evSNP2
NK	ENSG00000170891	CYTL1	4:5005627:G:A	rs13102541	-15572	3.00339e-05	-0.355995	0.000612693	evSNP2
NK	ENSG00000089012	SIRPG	20:1456970:C:T	rs41275406	-181455	2.33727e-05	0.29592	0.000621648	evSNP2
NK	ENSG00000159079	CFAP298	21:33756199:G:T	rs2833796	-228977	1.51306e-05	-0.294303	0.000651768	evSNP2
NK	ENSG00000160223	ICOSLG	21:46255317:A:G	rs17004706	594468	1.53357e-05	0.84113	0.000651768	evSNP2
NK	ENSG00000164691	TAGAP	6:158501079:G:A	rs1750039	-965105	1.28888e-05	0.563628	0.00077774	evSNP2
NK	ENSG00000112561	TFEB	6:40828285:C:T	rs6917512	-875712	2.06643e-05	-0.40256	0.00077774	evSNP2
NK	ENSG00000204568	MRPS18B	6:30795600:G:A	rs62400979	210114	2.60034e-05	2.02237	0.00077774	evSNP2
NK	ENSG00000024048	UBR2	6:41645658:G:A	rs36020208	-886142	2.70811e-05	0.73647	0.00077774	evSNP2
NK	ENSG00000213676	ATF6B	6:31768055:G:T	rs13207465	-327975	3.0062e-05	0.994274	0.00077774	evSNP2
NK	ENSG00000169045	HNRNPH1	5:178311955:C:T	rs6896077	-749830	2.44564e-05	0.482597	0.000782605	evSNP2
NK	ENSG00000204560	DHX16	6:31450909:G:A	rs2523710	810095	4.55589e-05	0.616458	0.000804875	evSNP2
NK	ENSG00000231925	TAPBP	6:34159166:G:T	rs1776889	877002	6.31999e-05	0.595744	0.000805914	evSNP2
NK	ENSG00000111843	TMEM14C	6:10956196:T:C	rs7452495	233048	6.60533e-05	0.409828	0.000805914	evSNP2
NK	ENSG00000204256	BRD2	6:32696753:A:G	rs9276090	-239684	7.22282e-05	1.20457	0.000805914	evSNP2
NK	ENSG00000185000	DGAT1	8:144918680:C:T	rs12550634	-631893	8.56784e-05	-0.436842	0.000859453	evSNP2
NK	ENSG00000160932	LY6E	8:144554143:G:A	rs59809057	454744	8.75286e-05	-0.451924	0.000859453	evSNP2
NK	ENSG00000204438	GPANK1	6:31362770:C:T	rs2523469	-271290	8.14695e-05	0.856733	0.000863577	evSNP2
NK	ENSG00000090905	TNRC6A	16:24496677:T:C	rs2560917	-244339	9.64294e-05	0.41236	0.000871732	evSNP2
NK	ENSG00000120697	ALG5	13:38103680:C:T	rs2025244	529282	1.16132e-05	-0.314133	0.000875592	evSNP2
NK	ENSG00000124508	BTN2A2	6:26678537:A:G	rs10946844	295213	0.000107292	1.38156	0.000887329	evSNP2
NK	ENSG00000112796	ENPP5	6:45486496:G:A	rs7772562	-652212	0.000108437	-0.30158	0.000887329	evSNP2
NK	ENSG00000231389	HLA-DPA1	6:32961104:C:T	rs206769	-87448	0.000123042	0.761298	0.000887329	evSNP2
NK	ENSG00000204525	HLA-C	6:30919878:G:C	rs11970154	-320029	0.000125565	-0.738366	0.000887329	evSNP2
NK	ENSG00000196230	TUBB	6:31296076:G:A	rs9265424	608098	0.000141058	-1.40577	0.000934509	evSNP2
NK	ENSG00000182973	CNOT10	3:32130660:A:G	rs80282052	-595977	1.50551e-05	0.821493	0.000950294	evSNP2
NK	ENSG00000168297	PXK	3:58154964:A:G	rs2362899	-163643	4.93185e-05	0.870387	0.000950294	evSNP2
NK	ENSG00000114544	SLC41A3	3:125808065:A:G	rs7617916	-12339	5.97669e-05	0.412783	0.000950294	evSNP2
NK	ENSG00000132254	ARFIP2	11:6638174:A:G	rs1800710	135508	0.000111152	-0.603305	0.00095174	evSNP2
NK	ENSG00000130348	QRSL1	6:106223157:C:A	rs72931540	-854296	0.000195442	-0.601692	0.000986515	evSNP2
NK	ENSG00000100802	C14orf93	14:22612423:A:G	rs8012883	-866952	5.33491e-05	0.196582	0.000994866	evSNP2
NK	ENSG00000197062	ZSCAN26	6:28337769:G:A	rs12661831	102981	0.000236204	-0.783531	0.00100273	evSNP2
NK	ENSG00000240053	LY6G5B	6:32422191:G:A	rs2097442	784247	0.000250473	2.65737	0.00100273	evSNP2
NK	ENSG00000242574	HLA-DMB	6:33815924:G:A	rs2209345	907077	0.000252602	-0.423373	0.00100273	evSNP2
NK	ENSG00000188820	CALHM6	6:116940923:C:T	rs784125	158390	0.00025537	-0.420832	0.00100273	evSNP2
NK	ENSG00000008517	IL32	16:2982818:G:A	rs117429254	-132480	0.000309898	-2.09998	0.00102453	evSNP2
NK	ENSG00000223865	HLA-DPB1	6:33519603:C:G	rs210159	475900	0.000273594	3.63442	0.00103575	evSNP2
NK	ENSG00000130340	SNX9	6:158275786:G:A	rs62423472	31490	0.000286843	-0.556484	0.0010425	evSNP2
NK	ENSG00000112149	CD83	6:13434581:T:G	rs9349618	-683291	0.000290131	-0.644068	0.0010425	evSNP2
NK	ENSG00000204619	PPP1R11	6:30357291:G:T	rs9391682	322805	0.00032094	0.579504	0.00107999	evSNP2
NK	ENSG00000188536	HBA2	16:883130:T:G	rs4984936	660284	0.000388803	-1.05746	0.00109607	evSNP2
NK	ENSG00000103264	FBXO31	16:87298772:G:C	rs6540024	-126976	0.000389877	0.329571	0.00109607	evSNP2
NK	ENSG00000103591	AAGAB	15:67042929:C:T	rs74462527	-504604	9.75182e-05	-0.465923	0.00110136	evSNP2
NK	ENSG00000132646	PCNA	20:5239545:C:T	rs73069903	132273	7.36277e-05	-0.299854	0.00110442	evSNP2
NK	ENSG00000166225	FRS2	12:70082758:G:A	rs11177794	218629	0.000161695	0.878035	0.00115312	evSNP2
NK	ENSG00000076248	UNG	12:109683575:A:G	rs10744772	148196	0.000219255	0.383445	0.00115312	evSNP2
NK	ENSG00000168824	NSG1	4:3835140:C:G	rs62292161	-514727	0.000110548	4.26196	0.00117688	evSNP2
NK	ENSG00000138670	RASGEF1B	4:82241612:T:C	rs7681976	-723785	0.000128542	0.208499	0.00117688	evSNP2
NK	ENSG00000151725	CENPU	4:186039417:G:A	rs60312621	384130	0.000159405	0.233338	0.00117688	evSNP2
NK	ENSG00000226950	DANCR	4:52825346:G:A	rs11730061	-753251	0.000197532	-0.593401	0.00117688	evSNP2
NK	ENSG00000188243	COMMD6	13:76744456:A:C	rs59938144	620881	6.78996e-05	0.343065	0.00117744	evSNP2
NK	ENSG00000215417	MIR17HG	13:91216775:C:G	rs1888298	-783299	0.000116863	-0.152145	0.00117744	evSNP2
NK	ENSG00000164430	CGAS	6:74426328:G:T	rs7771917	264329	0.00042546	-0.327051	0.00118308	evSNP2
NK	ENSG00000146232	NFKBIE	6:44291641:A:G	rs10948131	58141	0.000457864	0.425538	0.00118375	evSNP2
NK	ENSG00000131013	PPIL4	6:150264781:C:G	rs35922042	397607	0.000467055	0.289291	0.00119296	evSNP2
NK	ENSG00000124688	MAD2L1BP	6:44536216:G:A	rs55724912	938939	0.000475797	0.337034	0.00119519	evSNP2
NK	ENSG00000124588	NQO2	6:2802630:C:T	rs160682	-185591	0.000491011	-0.270361	0.00119519	evSNP2
NK	ENSG00000204469	PRRC2A	6:32208698:G:A	rs394038	620201	0.000518551	0.802635	0.00122196	evSNP2
NK	ENSG00000204231	RXRB	6:33018377:C:T	rs446853	-150253	0.000518755	-0.366913	0.00122196	evSNP2
NK	ENSG00000120742	SERP1	3:149850859:C:G	rs56048177	-470156	9.49663e-05	-0.430002	0.0012264	evSNP2
NK	ENSG00000231770	TMEM44-AS1	3:194594177:C:T	rs73071226	289437	0.000146551	0.553274	0.0012264	evSNP2
NK	ENSG00000124198	ARFGEF2	20:46795747:T:G	rs1077022	-742680	0.000122702	0.170329	0.0012565	evSNP2
NK	ENSG00000215305	VPS16	20:3783939:G:A	rs2474433	962590	0.00016901	-0.407505	0.0012565	evSNP2
NK	ENSG00000148154	UGCG	9:114711409:C:T	rs382105	52363	5.08011e-05	1.14756	0.00128593	evSNP2
NK	ENSG00000086062	B4GALT1	9:33118110:G:C	rs7868653	-49244	0.000125595	-0.46497	0.00128593	evSNP2
NK	ENSG00000103227	LMF1	16:1973516:G:A	rs344364	942198	0.000492157	-0.575239	0.00128651	evSNP2
NK	ENSG00000159228	CBR1	21:37827708:G:A	rs2409817	385469	0.000107277	0.198963	0.00130225	evSNP2
NK	ENSG00000205726	ITSN1	21:35187100:G:A	rs2268248	172394	0.000110763	-0.242151	0.00130225	evSNP2
NK	ENSG00000142207	URB1	21:33488148:C:A	rs1109647	-277187	0.000136733	-0.131552	0.00130225	evSNP2
NK	ENSG00000205929	EPCIP	21:34959776:G:A	rs7283856	773723	0.000146052	1.28036	0.00130225	evSNP2
NK	ENSG00000157601	MX1	21:42599218:T:A	rs17000688	-193013	0.000153206	-0.269046	0.00130225	evSNP2
NK	ENSG00000141759	TXNL4A	18:76946129:C:T	rs6506737	-847820	5.46547e-05	0.218717	0.00130489	evSNP2
NK	ENSG00000101544	ADNP2	18:77202949:A:G	rs2055899	-663966	0.000120837	0.156333	0.00130489	evSNP2
NK	ENSG00000186814	ZSCAN30	18:32596030:T:G	rs273362	-274166	0.000143219	0.789517	0.00130489	evSNP2
NK	ENSG00000132507	EIF5A	17:6973208:A:G	rs8069204	-237110	0.000150394	-1.09522	0.00130727	evSNP2
NK	ENSG00000120694	HSPH1	13:32534064:A:C	rs7982443	797539	0.000168382	-0.351295	0.00131027	evSNP2
NK	ENSG00000150907	FOXO1	13:41500032:A:G	rs78009536	259298	0.000177432	0.198409	0.00131027	evSNP2
NK	ENSG00000188511	MIR3667HG	22:49804272:C:T	rs11912701	-246918	0.000312952	0.179848	0.00131245	evSNP2
NK	ENSG00000269220	LINC00528	22:18587714:G:A	rs361809	327626	0.000400167	0.192023	0.00131245	evSNP2
NK	ENSG00000175198	PCCA	13:101386267:A:G	rs138272252	644998	0.000192684	0.233848	0.00132126	evSNP2
NK	ENSG00000135317	SNX14	6:85828780:T:C	rs80120283	-475094	0.000614327	-0.561207	0.00135664	evSNP2
NK	ENSG00000247092	SNHG10	14:95904397:C:A	rs56044811	-96812	0.000136967	0.353917	0.00138578	evSNP2
NK	ENSG00000060491	OGFR	20:61732088:A:G	rs34598275	295901	0.000603979	0.488386	0.00142601	evSNP2
NK	ENSG00000124103	FAM209A	20:54309269:A:G	rs67525901	-782974	0.000617937	-0.614182	0.00142601	evSNP2
NK	ENSG00000008256	CYTH3	7:5627439:A:G	rs73334433	-684836	0.000175448	-4.73839	0.00143129	evSNP2
NK	ENSG00000238121	LINC00426	13:29955939:C:G	rs3922985	-995343	0.000343208	0.342721	0.00143252	evSNP2
NK	ENSG00000165661	QSOX2	9:139337738:T:C	rs3124996	200051	0.000386257	-0.306068	0.00145994	evSNP2
NK	ENSG00000166562	SEC11C	18:56159039:G:A	rs55672910	-647670	0.000195519	-0.261742	0.00147306	evSNP2
NK	ENSG00000265681	RPL17	18:46310072:G:A	rs72913723	-708834	0.00026067	0.340141	0.00147306	evSNP2
NK	ENSG00000101654	RNMT	18:13282379:G:T	rs112922674	-444280	0.000308707	-0.337038	0.00147306	evSNP2
NK	ENSG00000118276	B4GALT6	18:29532946:A:C	rs9953410	267147	0.000328188	0.248182	0.00147306	evSNP2
NK	ENSG00000101605	MYOM1	18:4129594:T:C	rs7407536	909488	0.000358832	-0.14009	0.00147306	evSNP2
NK	ENSG00000100221	JOSD1	22:39575873:G:A	rs34379659	478312	0.000696359	0.405739	0.00148443	evSNP2
NK	ENSG00000260349		16:9253394:T:A	rs2941364	52363	0.000632273	-0.30371	0.00149538	evSNP2
NK	ENSG00000206503	HLA-A	6:30751438:T:C	rs62408692	842401	0.000715569	-2.7977	0.00154611	evSNP2
NK	ENSG00000165795	NDRG2	14:20877081:C:T	rs35259162	-661950	0.000222798	-0.238527	0.00155432	evSNP2
NK	ENSG00000126804	ZBTB1	14:65511243:T:C	rs117195243	540813	0.000237412	-0.539544	0.00157057	evSNP2
NK	ENSG00000141469	SLC14A1	18:44298981:A:G	rs4270264	994889	0.000460228	-0.193508	0.00157244	evSNP2
NK	ENSG00000160307	S100B	21:47493995:A:T	rs9983862	-531126	0.000224672	0.175257	0.00159143	evSNP2
NK	ENSG00000139514	SLC7A1	13:30936372:T:C	rs8000735	766547	0.000406267	0.0998148	0.00159903	evSNP2
NK	ENSG00000136156	ITM2B	13:48130658:T:C	rs2017367	-676636	0.000436734	-0.177522	0.00161256	evSNP2
NK	ENSG00000154889	MPPE1	18:12353382:G:A	rs12458831	444160	0.000513236	-0.354006	0.00161867	evSNP2
NK	ENSG00000272501		6:30569489:C:T	rs7759666	-596325	0.000791765	0.894939	0.00161893	evSNP2
NK	ENSG00000258512	LINC00239	14:103014084:A:G	rs148010767	817310	0.00030341	0.286352	0.00164048	evSNP2
NK	ENSG00000203778	FAM229B	6:112343900:A:G	rs1028125	-64902	0.000839512	1.92905	0.00166333	evSNP2
NK	ENSG00000136717	BIN1	2:127920795:C:T	rs61103548	55864	0.000429507	-1.48452	0.00168006	evSNP2
NK	ENSG00000109111	SUPT6H	17:26104823:C:T	rs28999384	-884286	0.000335923	-0.918908	0.00170133	evSNP2
NK	ENSG00000073350	LLGL2	17:73075643:G:C	rs4268797	-445518	0.00053185	-1.02751	0.00170133	evSNP2
NK	ENSG00000196126	HLA-DRB1	6:32596908:G:C	rs6929020	39283	0.000873427	1.01461	0.00171296	evSNP2
NK	ENSG00000113845	TIMMDC1	3:119128398:G:A	rs2305249	-88981	0.000289098	-0.628653	0.00174466	evSNP2
NK	ENSG00000211456	SACM1L	3:46352908:T:A	rs62244806	622360	0.000338456	-1.8283	0.00174466	evSNP2
NK	ENSG00000197548	ATG7	3:12239931:G:T	rs13098031	925936	0.000348262	0.390807	0.00174466	evSNP2
NK	ENSG00000144741	SLC25A26	3:66278586:G:A	rs36189466	159301	0.00036163	-0.437667	0.00174466	evSNP2
NK	ENSG00000204356	NELFE	6:31151039:T:A	rs9468882	-775848	0.000943132	1.02999	0.00175389	evSNP2
NK	ENSG00000096401	CDC5L	6:44607475:G:A	rs34700114	252213	0.000960605	-0.811248	0.00175576	evSNP2
NK	ENSG00000156831	NSMCE2	8:125605202:G:C	rs13257822	-498719	0.000626919	-0.211636	0.00176296	evSNP2
NK	ENSG00000111639	MRPL51	12:5777406:C:T	rs251770	-825601	0.000461517	-0.459661	0.00177123	evSNP2
NK	ENSG00000272086	GOLPH3-DT	5:32223674:G:A	rs6882902	49097	0.000616166	0.229234	0.0017774	evSNP2
NK	ENSG00000083099	LYRM2	6:89886822:G:A	rs7759461	-461650	0.0010162	-0.323844	0.00179507	evSNP2
NK	ENSG00000079332	SAR1A	10:72549955:T:C	rs35115174	619676	0.000579458	-0.28565	0.00179638	evSNP2
NK	ENSG00000101193	GID8	20:61983311:G:A	rs45577639	413840	0.000946188	0.356628	0.00179656	evSNP2
NK	ENSG00000108518	PFN1	17:4391132:C:T	rs2291743	-461224	0.000771311	0.512815	0.00179971	evSNP2
NK	ENSG00000108375	RNF43	17:56708836:T:C	rs75982345	213880	0.000812123	3.34607	0.00179971	evSNP2
NK	ENSG00000181610	MRPS23	17:56353591:C:A	rs35921530	426174	0.000918611	1.00593	0.00179971	evSNP2
NK	ENSG00000108479	GALK1	17:72784649:C:T	rs895690	-977143	0.000953667	0.834124	0.00179971	evSNP2
NK	ENSG00000188612	SUMO2	17:72343049:G:A	rs9783802	-836029	0.000971524	-0.725732	0.00179971	evSNP2
NK	ENSG00000125148	MT2A	16:56293316:C:G	rs730301	-348795	0.00109385	-0.237139	0.00181843	evSNP2
NK	ENSG00000185905	C16orf54	16:30120372:C:T	rs56079926	363045	0.00110587	-0.687687	0.00181843	evSNP2
NK	ENSG00000134905	CARS2	13:111147078:G:A	rs58569545	-218872	0.000621553	0.184976	0.00185221	evSNP2
NK	ENSG00000225783	MIAT	22:27454981:T:C	rs16983560	412589	0.000944623	-0.229113	0.00186483	evSNP2
NK	ENSG00000267121	FMNL1-DT	17:44189067:A:G	rs7225002	889478	0.00109481	-1.0607	0.00186491	evSNP2
NK	ENSG00000163848	ZNF148	3:124675577:C:A	rs13058865	-418621	0.00049931	-0.389896	0.00187233	evSNP2
NK	ENSG00000139977	NAA30	14:56874684:A:C	rs1189022	-982578	0.000537171	0.189108	0.00187395	evSNP2
NK	ENSG00000144524	COPS7B	2:233374983:A:G	rs2141422	728602	0.000618768	3.00607	0.00187764	evSNP2
NK	ENSG00000088808	PPP1R13B	14:105040821:A:G	rs75442513	726894	0.00055746	0.236934	0.00188006	evSNP2
NK	ENSG00000151773	CCDC122	13:43955060:A:G	rs1575430	-498767	0.000872703	0.149246	0.00188166	evSNP2
NK	ENSG00000121741	ZMYM2	13:20777225:C:T	rs9315378	244415	0.000952746	0.251567	0.00188166	evSNP2
NK	ENSG00000088833	NSFL1C	20:1605165:G:A	rs11699591	150678	0.00104498	0.360682	0.00188852	evSNP2
NK	ENSG00000088766	CRLS1	20:6119747:A:T	rs6053931	133011	0.00105789	0.192354	0.0018891	evSNP2
NK	ENSG00000110074	FOXRED1	11:126042920:C:A	rs868307	-96030	0.000787294	0.545768	0.00190163	evSNP2
NK	ENSG00000179344	HLA-DQB1	6:33239869:C:T	rs17215231	603709	0.00113111	0.724155	0.00191026	evSNP2
NK	ENSG00000146457	WTAP	6:160603594:G:A	rs9457853	456977	0.00113925	0.493085	0.00191026	evSNP2
NK	ENSG00000080986	NDC80	18:1891828:G:C	rs313014	-679682	0.00074661	-0.116299	0.00191319	evSNP2
NK	ENSG00000038210	PI4K2B	4:24245365:G:A	rs7673666	-916898	0.000774557	0.158377	0.00192695	evSNP2
NK	ENSG00000120451	SNX19	11:131753752:C:A	rs7115424	967348	0.000845211	0.346718	0.0019299	evSNP2
NK	ENSG00000103335	PIEZO1	16:87950697:C:T	rs59497682	-900922	0.00120135	-0.660122	0.00193865	evSNP2
NK	ENSG00000151233	GXYLT1	12:43364004:G:T	rs11181822	825323	0.000564418	-0.325065	0.00194837	evSNP2
NK	ENSG00000136003	ISCU	12:109601440:A:G	rs34271	645082	0.000595186	-0.429714	0.00194837	evSNP2
NK	ENSG00000139637	MYG1	12:53177322:G:A	rs4919756	-516148	0.000678046	-0.369017	0.00194837	evSNP2
NK	ENSG00000141002	TCF25	16:89708267:C:T	rs77651727	-231733	0.00123032	0.750121	0.00195018	evSNP2
NK	ENSG00000106049	HIBADH	7:27509593:A:G	rs9639549	-193021	0.000361849	-0.285839	0.00196902	evSNP2
NK	ENSG00000211751	TRBC1	7:142104571:G:A	rs1583108508	-274001	0.000368397	0.511683	0.00196902	evSNP2
NK	ENSG00000159082	SYNJ1	21:33205994:T:C	rs73189245	-894365	0.000316422	-2.14383	0.00197515	evSNP2
NK	ENSG00000159259	CHAF1B	21:38041859:A:C	rs4816546	284183	0.000325319	0.13492	0.00197515	evSNP2
NK	ENSG00000128791	TWSG1	18:10266177:C:T	rs62082472	931412	0.000833916	-0.157051	0.00197544	evSNP2
NK	ENSG00000150636	CCDC102B	18:67203409:T:C	rs11661919	820963	0.00086206	0.136347	0.00197544	evSNP2
NK	ENSG00000135926	TMBIM1	2:218211651:T:C	rs10755036	-945658	0.000697784	3.69625	0.00197881	evSNP2
NK	ENSG00000036448	MYOM2	8:1356486:C:T	rs757891	-636669	6.14501e-05	0.568101	0.000860301	evSNP3
NK	ENSG00000160932	LY6E	8:144454090:A:G	rs35263574	354691	0.000236583	0.784763	0.0011684	evSNP3
NK	ENSG00000169045	HNRNPH1	5:179757675:T:G	rs76058413	695890	0.000459183	-1.03441	0.00126293	evSNP3
NK	ENSG00000215305	VPS16	20:2240926:G:T	rs6035973	-580423	0.000105636	-0.249934	0.00130285	evSNP3
NK	ENSG00000141002	TCF25	16:89295046:T:C	rs12927047	-644954	0.000218548	3.78245	0.00137049	evSNP3
NK	ENSG00000211751	TRBC1	7:142186434:A:G	rs966417	-192138	0.000661611	-0.64497	0.00137978	evSNP3
NK	ENSG00000106049	HIBADH	7:27268848:C:A	rs12700794	-433766	0.0011639	1.08239	0.00151224	evSNP3
NK	ENSG00000150907	FOXO1	13:42170080:G:A	rs1328469	929346	0.000174139	-0.157476	0.00154011	evSNP3
NK	ENSG00000238121	LINC00426	13:30744192:G:A	rs7998159	-207090	0.000367717	0.167185	0.00154011	evSNP3
NK	ENSG00000120697	ALG5	13:38180335:T:C	rs4272902	605937	0.000524293	0.257036	0.00154011	evSNP3
NK	ENSG00000101605	MYOM1	18:2492934:A:G	rs2682136	-727172	0.000184496	0.195301	0.00159665	evSNP3
NK	ENSG00000118276	B4GALT6	18:29649955:G:A	rs12709654	384156	0.000199219	0.192135	0.00159665	evSNP3
NK	ENSG00000141759	TXNL4A	18:77157798:G:A	rs562952	-636151	0.000595904	-0.326883	0.00159665	evSNP3
NK	ENSG00000128791	TWSG1	18:8843209:T:C	rs689607	-491556	0.000768718	0.128168	0.00159665	evSNP3
NK	ENSG00000141469	SLC14A1	18:44086502:T:G	rs1450429	782410	0.000798324	-0.156776	0.00159665	evSNP3
NK	ENSG00000120694	HSPH1	13:31164503:A:C	rs35991619	-572022	0.000803077	0.245518	0.00161297	evSNP3
NK	ENSG00000188243	COMMD6	13:77102168:C:T	rs78250515	978593	0.000927031	-0.319761	0.00161297	evSNP3
NK	ENSG00000089012	SIRPG	20:2065934:A:C	rs6081891	427509	0.000381194	-0.36582	0.00165413	evSNP3
NK	ENSG00000247092	SNHG10	14:95970054:C:G	rs10438222	-31155	0.000110109	0.414064	0.00165677	evSNP3
NK	ENSG00000101193	GID8	20:60986297:A:G	rs1570022	-583174	0.000483509	0.325352	0.00170729	evSNP3
NK	ENSG00000188511	MIR3667HG	22:50017234:A:G	rs916362	-33956	0.000375978	-0.197999	0.00178589	evSNP3
NK	ENSG00000185000	DGAT1	8:144876159:G:A	rs7460093	-674414	0.000760837	-0.450233	0.00187972	evSNP3
NK	ENSG00000121741	ZMYM2	13:20695251:G:T	rs9509042	162441	0.00133002	-0.326416	0.00195271	evSNP3
NK	ENSG00000151773	CCDC122	13:44890335:C:A	rs1555717	436508	0.00137105	0.168523	0.00195271	evSNP3
NK	ENSG00000150636	CCDC102B	18:66149319:G:A	rs11875066	-233127	0.00119355	0.13399	0.00196037	evSNP3
NK	ENSG00000265681	RPL17	18:46277345:T:C	rs11082700	-741561	0.00121082	0.178684	0.00196037	evSNP3
NK	ENSG00000101605	MYOM1	18:2956061:G:T	rs4121534	-264045	3.60961e-05	0.188678	0.000758019	evSNP4
NK	ENSG00000188511	MIR3667HG	22:49318729:C:T	rs5769950	-732461	0.000548007	-0.26412	0.000963	evSNP4
NK	ENSG00000247092	SNHG10	14:96109585:A:G	rs6575534	108376	0.000676937	-0.397022	0.00107171	evSNP4
NK	ENSG00000141469	SLC14A1	18:43965895:T:A	rs7229614	661803	0.000333037	0.248308	0.00122564	evSNP4
NK	ENSG00000211751	TRBC1	7:141838041:A:G	rs74827221	-540531	0.000957157	3.52223	0.00139637	evSNP4
NK	ENSG00000169045	HNRNPH1	5:178268132:A:G	rs7448848	-793653	0.000425923	-0.942788	0.00163445	evSNP4
NK	ENSG00000036448	MYOM2	8:2524834:G:A	rs6558677	531679	0.000430832	-0.247359	0.00181446	evSNP4
NK	ENSG00000118276	B4GALT6	18:29862280:T:C	rs644277	596481	0.00108522	0.179254	0.00199815	evSNP4
NK	ENSG00000265681	RPL17	18:47229252:C:T	rs7506177	210346	0.00112326	0.298141	0.00199815	evSNP4
NK	ENSG00000188511	MIR3667HG	22:49066899:G:A	rs17176694	-984291	0.000263287	-0.279935	0.000849393	evSNP5
NK	ENSG00000036448	MYOM2	8:1255885:A:G	rs10086470	-737270	0.000569811	-0.257353	0.00107222	evSNP5
NK	ENSG00000247092	SNHG10	14:96861891:A:G	rs59465521	860682	0.000797097	-0.37382	0.00199274	evSNP5
B	ENSG00000197728	RPS26	12:56435929:C:G	rs1131017	292	1.68383e-76	0.780576	1.27298e-73	evSNP1
B	ENSG00000211679	IGLC3	22:23249040:T:C	rs2854095	528	1.42676e-29	0.435473	5.1934e-27	evSNP1
B	ENSG00000196735	HLA-DQA1	6:32615421:A:G	rs7745002	19465	5.42421e-25	-0.43477	3.88916e-22	evSNP1
B	ENSG00000132507	EIF5A	17:7215536:T:C	rs1054378	5218	8.15043e-24	0.439121	6.92787e-21	evSNP1
B	ENSG00000211677	IGLC2	22:23249040:T:C	rs2854095	5884	6.00232e-19	0.342229	1.09242e-16	evSNP1
B	ENSG00000196126	HLA-DRB1	6:32324055:A:C	rs3117115	-233570	3.89793e-18	-0.546019	1.39741e-15	evSNP1
B	ENSG00000198625	MDM4	1:204528969:G:C	rs11801289	43458	2.34686e-17	-0.39224	3.29265e-14	evSNP1
B	ENSG00000206503	HLA-A	6:29909988:C:T	rs9260114	951	4.38893e-15	-0.41016	1.04895e-12	evSNP1
B	ENSG00000204001	LCN8	9:139649379:C:T	rs2282259	-3299	5.78311e-11	0.246191	3.09975e-08	evSNP1
B	ENSG00000253633	LINC03047	8:102752331:C:T	rs17404560	-788637	3.76096e-10	0.188424	1.85039e-07	evSNP1
B	ENSG00000118523	CCN2	6:132892253:G:A	rs8192624	619740	1.46075e-09	0.264388	2.6184e-07	evSNP1
B	ENSG00000163995	ABLIM2	4:7624705:C:G	rs28651956	-535854	6.58422e-10	0.265186	3.1275e-07	evSNP1
B	ENSG00000231389	HLA-DPA1	6:33029409:T:G	rs67475104	-19143	4.72244e-09	-0.359998	6.77198e-07	evSNP1
B	ENSG00000261737		1:87724420:T:C	rs145949483	554275	1.21907e-09	0.127558	8.55175e-07	evSNP1
B	ENSG00000223865	HLA-DPB1	6:32994147:T:A	rs9277017	-49556	1.16449e-08	0.277923	1.39157e-06	evSNP1
B	ENSG00000118508	RAB32	6:146897206:A:G	rs71566446	32377	2.56148e-08	0.153019	2.62369e-06	evSNP1
B	ENSG00000091181	IL5RA	3:3628667:T:C	rs1375915	460370	3.70445e-09	0.197591	2.87465e-06	evSNP1
B	ENSG00000266947		17:33702005:A:C	rs12947734	132023	6.7644e-09	0.188285	2.87487e-06	evSNP1
B	ENSG00000170889	RPS9	19:54701846:G:A	rs34629529	-2764	2.91393e-09	0.245022	3.05671e-06	evSNP1
B	ENSG00000146192	FGD2	6:37069885:A:G	rs9380641	96463	4.4518e-08	0.253581	3.98992e-06	evSNP1
B	ENSG00000100395	L3MBTL2	22:41223190:C:T	rs710193	-378019	3.58809e-08	0.235005	4.35355e-06	evSNP1
B	ENSG00000204525	HLA-C	6:31238490:T:C	rs9264642	-1417	6.18338e-08	-0.255889	4.92609e-06	evSNP1
B	ENSG00000103257	SLC7A5	16:87230095:G:C	rs80008974	-672999	9.24618e-09	0.1845	6.24117e-06	evSNP1
B	ENSG00000154764	WNT7A	3:13050686:A:G	rs13084006	-870932	2.84983e-08	0.118705	6.68846e-06	evSNP1
B	ENSG00000235978		3:4625730:T:C	rs114955259	-303247	3.18506e-08	0.170754	6.68846e-06	evSNP1
B	ENSG00000144935	TRPC1	3:141549404:G:A	rs60457622	-893512	3.44766e-08	0.143107	6.68846e-06	evSNP1
B	ENSG00000203747	FCGR3A	1:161222787:C:T	rs12041050	-378130	1.56201e-08	0.231948	7.30502e-06	evSNP1
B	ENSG00000137168	PPIL1	6:37656673:A:C	rs17578333	813873	1.05209e-07	0.164339	7.5435e-06	evSNP1
B	ENSG00000239732	TLR9	3:52275476:G:A	rs115588211	2293	5.03917e-08	0.165449	7.8208e-06	evSNP1
B	ENSG00000170899	GSTA4	6:53100677:G:A	rs79553579	240501	1.2928e-07	0.145757	8.42673e-06	evSNP1
B	ENSG00000248734		5:96195952:T:C	rs144225384	75471	1.83557e-08	0.121053	1.08115e-05	evSNP1
B	ENSG00000204257	HLA-DMA	6:32990970:A:T	rs3097648	54099	1.90781e-07	-0.376403	1.11563e-05	evSNP1
B	ENSG00000272273	IER3-AS1	6:30074017:A:G	rs3778620	-636689	2.02277e-07	0.225459	1.11563e-05	evSNP1
B	ENSG00000182534	MXRA7	17:75094865:C:G	rs624757	387767	4.19828e-08	-0.111477	1.18951e-05	evSNP1
B	ENSG00000237989	LINC01679	21:44449422:G:A	rs78449529	-332807	8.79403e-08	0.142617	1.30152e-05	evSNP1
B	ENSG00000169045	HNRNPH1	5:179035080:G:A	rs72824534	-26705	4.80921e-08	-0.375082	1.41631e-05	evSNP1
B	ENSG00000257591	ZNF625	19:11856142:G:A	rs147570483	-411404	2.76283e-08	0.116558	1.4491e-05	evSNP1
B	ENSG00000102780	DGKH	13:41996383:C:T	rs9706596	-617793	7.44976e-08	0.0702655	1.6762e-05	evSNP1
B	ENSG00000142279	WTIP	19:34016746:A:G	rs59656814	-955128	5.70939e-08	0.114279	1.75543e-05	evSNP1
B	ENSG00000131848	ZSCAN5A	19:56235537:A:G	rs10423927	-644215	9.42256e-08	0.152131	1.75543e-05	evSNP1
B	ENSG00000178229	ZNF543	19:57519435:A:G	rs73055102	-312442	9.82905e-08	0.125156	1.75543e-05	evSNP1
B	ENSG00000186272	ZNF17	19:57341647:T:C	rs117895878	-580884	1.00406e-07	0.183393	1.75543e-05	evSNP1
B	ENSG00000029153	BMAL2	12:27982707:T:C	rs71452069	496920	5.26138e-08	0.190093	1.7663e-05	evSNP1
B	ENSG00000182870	GALNT9	12:132253176:C:T	rs55844034	-652759	7.00913e-08	0.209694	1.7663e-05	evSNP1
B	ENSG00000100024	UPB1	22:25126236:G:A	rs142198711	263030	2.01791e-07	0.206413	1.8363e-05	evSNP1
B	ENSG00000159961	OR3A3	17:3625748:C:G	rs12939380	301886	8.74159e-08	0.220451	1.85759e-05	evSNP1
B	ENSG00000149054	ZNF215	11:7895876:G:T	rs10500702	948241	3.24792e-08	0.175235	2.50685e-05	evSNP1
B	ENSG00000121653	MAPK8IP1	11:45290804:G:A	rs4755936	-616398	6.41139e-08	0.162463	2.50685e-05	evSNP1
B	ENSG00000109956	B3GAT1	11:133392294:G:T	rs7117082	-889518	1.28964e-07	0.130318	2.6515e-05	evSNP1
B	ENSG00000167992	VWCE	11:60239772:C:A	rs11230335	-823124	1.62045e-07	0.222015	2.6515e-05	evSNP1
B	ENSG00000197798	FAM118B	11:125172383:C:A	rs1077952	-908926	1.69533e-07	0.164038	2.6515e-05	evSNP1
B	ENSG00000160255	ITGB2	21:46333802:T:G	rs3788150	-18102	3.777e-07	-0.309861	2.79498e-05	evSNP1
B	ENSG00000235272	RAMACL	6:166193935:A:G	rs903442	-806030	6.22612e-07	0.135811	3.18866e-05	evSNP1
B	ENSG00000164972	SPMIP6	9:33801861:C:T	rs855578	-595969	1.19066e-07	0.255187	3.19098e-05	evSNP1
B	ENSG00000260352	SMG1-DT	16:19338794:A:C	rs12922338	400609	9.85446e-08	0.20002	3.32588e-05	evSNP1
B	ENSG00000185043	CIB1	15:90767489:T:C	rs8030039	-9790	1.12794e-07	0.239628	3.40529e-05	evSNP1
B	ENSG00000198826	ARHGAP11A	15:32197351:G:A	rs73382685	-709994	1.60249e-07	0.226587	3.40529e-05	evSNP1
B	ENSG00000160051	IQCC	1:31844441:C:T	rs74886700	-826795	9.82324e-08	0.286664	3.4455e-05	evSNP1
B	ENSG00000133067	LGR6	1:202415994:T:C	rs77059386	252965	1.28946e-07	0.258556	3.61213e-05	evSNP1
B	ENSG00000134184	GSTM1	1:109815074:G:A	rs79868705	-415362	1.54475e-07	0.121071	3.61213e-05	evSNP1
B	ENSG00000236756	DNAJC9-AS1	10:75988259:A:G	rs56380010	981141	7.4098e-08	0.182275	3.68267e-05	evSNP1
B	ENSG00000125249	RAP2A	13:97626375:G:A	rs76479675	-460101	3.30117e-07	0.162086	3.71382e-05	evSNP1
B	ENSG00000272325	NUDT3	6:33586179:C:A	rs9348921	-774272	8.54121e-07	0.226883	3.9395e-05	evSNP1
B	ENSG00000197753	LHFPL5	6:36323679:G:T	rs72848600	550609	8.79108e-07	0.166422	3.9395e-05	evSNP1
B	ENSG00000235034	C19orf81	19:50747428:G:A	rs600730	-405274	2.6851e-07	0.149276	4.02381e-05	evSNP1
B	ENSG00000198208	RPS6KL1	14:76081860:G:A	rs72723668	691761	1.7835e-07	0.14509	4.03887e-05	evSNP1
B	ENSG00000119714	GPR68	14:91349046:G:T	rs68120865	-371223	1.8081e-07	0.256336	4.03887e-05	evSNP1
B	ENSG00000100804	PSMB5	14:22737544:A:C	rs58340417	-766895	2.45276e-07	0.300055	4.03887e-05	evSNP1
B	ENSG00000272853	SUV39H2-DT	10:14782694:C:T	rs12247691	-137991	1.63382e-07	0.102941	4.06003e-05	evSNP1
B	ENSG00000137831	UACA	15:70517708:C:T	rs16954296	-538224	2.93501e-07	0.139324	4.15794e-05	evSNP1
B	ENSG00000260528	FAM157C	16:90083239:A:G	rs77603042	-85440	1.92336e-07	0.107351	4.32757e-05	evSNP1
B	ENSG00000256271	CACNA1C-AS2	12:1978027:C:T	rs73032415	-803359	2.49072e-07	0.109204	4.42627e-05	evSNP1
B	ENSG00000182196	ARL6IP4	12:123018762:A:G	rs11058607	-445845	2.92743e-07	-0.262777	4.42627e-05	evSNP1
B	ENSG00000204427	ABHD16A	6:32140848:A:T	rs79690458	469627	1.11044e-06	0.266075	4.58005e-05	evSNP1
B	ENSG00000204390	HSPA1L	6:31330422:A:G	rs6901719	-453015	1.1498e-06	0.139446	4.58005e-05	evSNP1
B	ENSG00000124787	RPP40	6:5612394:T:A	rs6918207	608097	1.23768e-06	0.118907	4.67062e-05	evSNP1
B	ENSG00000242220	TCP10L	21:34654735:G:A	rs8178500	695052	9.7626e-07	0.147575	4.81622e-05	evSNP1
B	ENSG00000132386	SERPINF1	17:2394833:C:G	rs2044168	729580	2.94093e-07	-0.164083	4.99958e-05	evSNP1
B	ENSG00000198093	ZNF649	19:52160765:A:C	rs73052830	-247528	3.89811e-07	0.131473	5.03425e-05	evSNP1
B	ENSG00000178386	ZNF223	19:45225589:G:A	rs7260564	670069	4.31918e-07	0.180747	5.03425e-05	evSNP1
B	ENSG00000269604		19:4092886:T:C	rs35260267	-702685	5.08014e-07	0.14135	5.32907e-05	evSNP1
B	ENSG00000109184	DCUN1D4	4:53561060:G:A	rs62338771	851894	3.03066e-07	0.184378	5.44123e-05	evSNP1
B	ENSG00000145451	GLRA3	4:174858993:T:C	rs12500903	-891472	3.43657e-07	0.230902	5.44123e-05	evSNP1
B	ENSG00000271870		3:2902668:T:C	rs4290790	-291958	4.30958e-07	-0.130315	5.57372e-05	evSNP1
B	ENSG00000112242	E2F3	6:21251721:G:A	rs12528708	849323	1.58494e-06	0.149386	5.68202e-05	evSNP1
B	ENSG00000185065	UFD1-AS1	22:18534292:C:A	rs5992983	-901124	8.62444e-07	0.140962	5.79858e-05	evSNP1
B	ENSG00000099968	BCL2L13	22:17553127:G:C	rs75598560	-558494	9.5581e-07	0.356903	5.79858e-05	evSNP1
B	ENSG00000167618	LAIR2	19:54189967:G:A	rs10425697	-819133	6.25807e-07	0.144798	5.96793e-05	evSNP1
B	ENSG00000196152	ZNF79	9:129414303:G:T	rs12555176	-772358	3.97833e-07	0.191536	6.12598e-05	evSNP1
B	ENSG00000165724	ZMYND19	9:140110555:G:A	rs62587579	-374387	4.57163e-07	0.154081	6.12598e-05	evSNP1
B	ENSG00000170819	BFSP2	3:132889153:G:A	rs73215572	-229686	5.72474e-07	0.179426	6.34629e-05	evSNP1
B	ENSG00000158825	CDA	1:21609012:T:C	rs115913851	693571	3.20918e-07	0.280705	6.43211e-05	evSNP1
B	ENSG00000090971	NAT14	19:55126840:T:C	rs71365473	-869531	8.17828e-07	0.106771	6.72698e-05	evSNP1
B	ENSG00000142459	EVI5L	19:7730992:C:T	rs143944636	-164127	8.39564e-07	0.107315	6.72698e-05	evSNP1
B	ENSG00000096996	IL12RB1	19:17253274:C:G	rs77473093	-956480	9.4533e-07	0.205659	6.72698e-05	evSNP1
B	ENSG00000167680	SEMA6B	19:4613709:G:T	rs57119617	53889	9.61914e-07	0.216507	6.72698e-05	evSNP1
B	ENSG00000070831	CDC42	1:22431092:T:C	rs66766977	51972	3.84473e-07	0.226487	6.7427e-05	evSNP1
B	ENSG00000143418	CERS2	1:151123970:C:T	rs112627384	176491	4.3753e-07	0.221708	6.82061e-05	evSNP1
B	ENSG00000231760		6:150813901:G:T	rs11755585	694593	2.00065e-06	0.134374	6.83078e-05	evSNP1
B	ENSG00000157429	ZNF19	16:71184750:A:G	rs117440621	-414242	4.09396e-07	0.143468	6.90856e-05	evSNP1
B	ENSG00000163697	APBB2	4:41702639:C:G	rs2018602	483908	5.96364e-07	0.195791	7.08182e-05	evSNP1
B	ENSG00000100036	SLC35E4	22:30802564:C:G	rs35092409	-229075	1.59503e-06	0.131453	7.35496e-05	evSNP1
B	ENSG00000100243	CYB5R3	22:43483798:C:T	rs134987	438224	1.82195e-06	0.303217	7.35496e-05	evSNP1
B	ENSG00000254029	IGLC4	22:24134302:T:C	rs5760021	881304	2.20147e-06	-0.160025	7.35496e-05	evSNP1
B	ENSG00000273253	TRABD-AS1	22:49660039:G:A	rs35340421	-978937	2.3353e-06	0.189262	7.35496e-05	evSNP1
B	ENSG00000261188	TFIP11-DT	22:26946699:A:C	rs5761591	38196	2.39686e-06	-0.134368	7.35496e-05	evSNP1
B	ENSG00000198951	NAGA	22:42983782:C:A	rs2071842	516936	2.42471e-06	0.117983	7.35496e-05	evSNP1
B	ENSG00000243509	TNFRSF6B	20:61785659:G:T	rs6122383	-542362	2.64593e-07	0.226639	7.37179e-05	evSNP1
B	ENSG00000124104	SNX21	20:44849741:A:G	rs73117007	387292	4.16485e-07	0.134295	7.37179e-05	evSNP1
B	ENSG00000185668	POU3F1	1:39373167:G:A	rs143464422	860717	5.4121e-07	0.26843	7.59318e-05	evSNP1
B	ENSG00000181826	RELL1	4:38306261:C:A	rs7661073	618263	8.64691e-07	0.153447	8.21457e-05	evSNP1
B	ENSG00000198521	ZNF43	19:21566680:C:G	rs7254436	-468247	1.25565e-06	-0.133582	8.23234e-05	evSNP1
B	ENSG00000269954		8:11597004:G:A	rs75146829	186504	5.85882e-07	0.119063	8.24974e-05	evSNP1
B	ENSG00000147576	ADHFE1	8:66852642:T:A	rs117622430	-489778	6.62369e-07	0.126327	8.24974e-05	evSNP1
B	ENSG00000172164	SNTB1	8:121614236:A:T	rs60378929	-211277	6.70711e-07	0.194248	8.24974e-05	evSNP1
B	ENSG00000142528	ZNF473	19:50417973:C:G	rs74174299	-110998	1.44262e-06	0.184866	8.57492e-05	evSNP1
B	ENSG00000183401	CCDC159	19:11685170:A:G	rs10425533	229810	1.47139e-06	0.162885	8.57492e-05	evSNP1
B	ENSG00000224077		11:116645275:C:T	rs7118999	-324428	7.01454e-07	-0.105418	8.75999e-05	evSNP1
B	ENSG00000168070	MAJIN	11:63787203:G:C	rs320131	-952354	7.84142e-07	0.172687	8.75999e-05	evSNP1
B	ENSG00000228397	LINC01635	1:22762836:C:T	rs7527615	411375	6.93639e-07	0.189424	8.84704e-05	evSNP1
B	ENSG00000165389	SPTSSA	14:35816921:T:G	rs734008	885359	7.20098e-07	0.190252	8.89321e-05	evSNP1
B	ENSG00000260507		16:89284230:C:T	rs117496293	-888494	6.82585e-07	0.1468	8.89641e-05	evSNP1
B	ENSG00000197599	CCDC154	16:1704067:G:A	rs58764937	209510	8.85359e-07	0.0734133	8.89641e-05	evSNP1
B	ENSG00000196436	NPIPB15	16:74871295:A:T	rs76063772	459519	9.22591e-07	0.187263	8.89641e-05	evSNP1
B	ENSG00000171115	GIMAP8	7:149291227:T:A	rs117700325	-856491	2.31705e-07	0.272699	9.14004e-05	evSNP1
B	ENSG00000008256	CYTH3	7:7099615:G:T	rs72572407	787340	2.79512e-07	0.147597	9.14004e-05	evSNP1
B	ENSG00000134815	DHX34	19:48779676:G:T	rs10416999	927138	1.7743e-06	0.103003	9.3203e-05	evSNP1
B	ENSG00000167487	KLHL26	19:18327342:C:T	rs56984217	-420433	1.77699e-06	0.135656	9.3203e-05	evSNP1
B	ENSG00000185437	SH3BGR	21:41675940:G:A	rs10470095	858159	2.53705e-06	0.149694	9.38709e-05	evSNP1
B	ENSG00000131845	ZNF304	19:56880586:C:A	rs2288858	-982089	1.90156e-06	0.165718	9.49877e-05	evSNP1
B	ENSG00000067113	PLPP1	5:53873692:T:C	rs2548634	-957186	6.56632e-07	-0.127122	9.8862e-05	evSNP1
B	ENSG00000248367		5:179818920:T:A	rs7719158	98675	6.71389e-07	0.150063	9.8862e-05	evSNP1
B	ENSG00000101307	SIRPB1	20:1879293:T:C	rs62192712	278586	8.80866e-07	0.159661	0.000103942	evSNP1
B	ENSG00000216490	IFI30	19:18805708:T:G	rs7253058	521736	2.19992e-06	-0.322237	0.000104896	evSNP1
B	ENSG00000180336	MEIOC	17:43002687:C:T	rs141842046	268925	7.4253e-07	0.168601	0.000105192	evSNP1
B	ENSG00000273175		1:245580061:G:A	rs71636548	552021	9.0938e-07	0.128578	0.000106322	evSNP1
B	ENSG00000151116	UEVLD	11:18678232:G:C	rs112956697	67938	1.12163e-06	0.163189	0.000109639	evSNP1
B	ENSG00000255435	TTC36-AS1	11:118863687:C:T	rs659221	461878	1.26677e-06	0.130034	0.000110068	evSNP1
B	ENSG00000071626	DAZAP1	19:2192015:C:T	rs3815146	784447	2.50722e-06	-0.193451	0.000114008	evSNP1
B	ENSG00000018869	ZNF582	19:57790287:G:A	rs10403733	885373	2.60838e-06	0.104896	0.000114008	evSNP1
B	ENSG00000157593	SLC35B2	6:43860901:A:C	rs62401206	-364390	3.54852e-06	0.278516	0.000115649	evSNP1
B	ENSG00000085872	CHERP	19:16733385:G:A	rs10408776	80044	2.76875e-06	0.20474	0.000116177	evSNP1
B	ENSG00000246985	SOCS2-AS1	12:94206066:G:A	rs11107199	240522	9.77198e-07	-0.0904105	0.000119249	evSNP1
B	ENSG00000257703		12:104084850:C:A	rs11111714	512397	1.10416e-06	0.156066	0.000119249	evSNP1
B	ENSG00000197417	SHPK	17:2678342:C:T	rs9893270	-861274	1.05215e-06	0.121947	0.000125681	evSNP1
B	ENSG00000166263	STXBP4	17:53506279:A:C	rs8077098	460191	1.31259e-06	0.127245	0.000125681	evSNP1
B	ENSG00000185245	GP1BA	17:4028942:T:A	rs35571432	-806650	1.46319e-06	0.0907518	0.000125681	evSNP1
B	ENSG00000227036	LINC00511	17:70512388:G:A	rs1005210	-124223	1.4786e-06	0.206764	0.000125681	evSNP1
B	ENSG00000127903	ZNF835	19:56343378:C:A	rs302475	-839773	3.13972e-06	0.155266	0.000126676	evSNP1
B	ENSG00000169032	MAP2K1	15:66706505:G:A	rs12909274	27350	1.20227e-06	-0.284031	0.000127741	evSNP1
B	ENSG00000164604	GPR85	7:111820848:G:A	rs3801796	-906985	7.11511e-07	0.214651	0.00013329	evSNP1
B	ENSG00000106526	ACTR3C	7:150104410:C:T	rs2293282	83596	8.15232e-07	0.0953675	0.00013329	evSNP1
B	ENSG00000160185	UBASH3A	21:44194210:G:A	rs76890375	370202	4.67738e-06	0.14329	0.000138451	evSNP1
B	ENSG00000143162	CREG1	1:168519007:A:C	rs146373541	996003	1.28633e-06	0.201698	0.000138825	evSNP1
B	ENSG00000198752	CDC42BPB	14:103878366:A:G	rs117304053	354567	1.53965e-06	0.158418	0.000139703	evSNP1
B	ENSG00000258667	HIF1A-AS3	14:61789792:A:G	rs4899038	-428023	1.7407e-06	-0.183099	0.000139703	evSNP1
B	ENSG00000258655	ARHGAP5-AS1	14:33284981:G:A	rs991550	738982	1.9796e-06	-0.0841002	0.000139703	evSNP1
B	ENSG00000110400	NECTIN1	11:119412939:G:T	rs11826230	-186855	1.92848e-06	0.160529	0.000141491	evSNP1
B	ENSG00000245156		11:65535475:G:A	rs534281	-510521	2.15359e-06	0.0960844	0.000141491	evSNP1
B	ENSG00000160588	MPZL3	11:117689383:C:T	rs73018459	-433682	2.20895e-06	0.155296	0.000141491	evSNP1
B	ENSG00000149380	P4HA3	11:74162196:T:C	rs35755847	139494	2.35956e-06	0.0998257	0.000141491	evSNP1
B	ENSG00000246889	CTTN-DT	11:70926292:G:A	rs1470162	681698	2.53449e-06	0.108101	0.000141491	evSNP1
B	ENSG00000149273	RPS3	11:75107989:C:T	rs12272818	-2541	2.71403e-06	0.386984	0.000141491	evSNP1
B	ENSG00000184047	DIABLO	12:121974046:G:A	rs77526802	-738035	1.53421e-06	0.193552	0.000144983	evSNP1
B	ENSG00000176024	ZNF613	19:53335903:T:G	rs62117466	905503	3.76577e-06	0.150828	0.000146307	evSNP1
B	ENSG00000182557	SPNS3	17:3597308:C:T	rs75738018	-739675	1.90614e-06	0.236227	0.000147293	evSNP1
B	ENSG00000267309	ZNF566-AS1	19:36418942:G:A	rs11670409	-561609	3.98444e-06	0.133034	0.000149274	evSNP1
B	ENSG00000100109	TFIP11	22:26822155:G:A	rs11703048	-86316	5.39156e-06	0.221819	0.000150964	evSNP1
B	ENSG00000211673	IGLV3-1	22:23673763:G:A	rs9624110	450877	5.89953e-06	0.134794	0.000153388	evSNP1
B	ENSG00000222037	IGLC6	22:24061088:C:A	rs11705400	799381	6.34933e-06	-0.168091	0.000154077	evSNP1
B	ENSG00000155545	MIER3	5:56346611:T:C	rs71624147	79109	1.39361e-06	0.153582	0.000154531	evSNP1
B	ENSG00000155324	GRAMD2B	5:125519180:C:T	rs10067528	-176644	1.57417e-06	0.148016	0.000154531	evSNP1
B	ENSG00000245017	LINC02453	12:99815845:G:A	rs10860437	918212	1.9256e-06	0.148004	0.00016175	evSNP1
B	ENSG00000269934		1:228911279:G:A	rs76088894	447512	1.64109e-06	0.122936	0.000164461	evSNP1
B	ENSG00000124140	SLC12A5	20:44484979:A:G	rs62213287	-165377	1.90822e-06	0.147799	0.000167828	evSNP1
B	ENSG00000224565	LINC01754	20:45178256:T:A	rs202373	-862815	2.37045e-06	0.207785	0.000167828	evSNP1
B	ENSG00000197279	ZNF165	6:28202912:C:G	rs66487884	154159	5.69254e-06	0.158145	0.000169194	evSNP1
B	ENSG00000135317	SNX14	6:86113775:A:G	rs184332	-190099	5.75365e-06	-0.1999	0.000169194	evSNP1
B	ENSG00000270504		6:3708316:T:C	rs72847708	-43029	5.89938e-06	0.125113	0.000169194	evSNP1
B	ENSG00000214654	B3GALT9	9:123636411:C:T	rs57332564	80582	1.84225e-06	0.145486	0.0001721	evSNP1
B	ENSG00000086062	B4GALT1	9:33116941:G:C	rs12352863	-50413	1.92649e-06	0.258061	0.0001721	evSNP1
B	ENSG00000237489	C10orf143	10:132196289:C:T	rs385233	287208	1.05571e-06	0.189817	0.000174895	evSNP1
B	ENSG00000079805	DNM2	19:11619965:G:A	rs72992996	791210	4.84142e-06	-0.198718	0.000175126	evSNP1
B	ENSG00000197548	ATG7	3:11688393:G:T	rs2616542	374398	1.82238e-06	-0.157296	0.000176771	evSNP1
B	ENSG00000090932	DLL3	19:39913558:A:G	rs16973407	-75977	5.05628e-06	0.10571	0.000176801	evSNP1
B	ENSG00000153406	NMRAL1	16:4254758:A:T	rs62039298	-291006	2.11067e-06	-0.178448	0.000178088	evSNP1
B	ENSG00000158985	CDC42SE2	5:130689713:A:G	rs810078	108527	2.12717e-06	-0.262039	0.000178986	evSNP1
B	ENSG00000197712	FAM114A1	4:38126945:A:C	rs3815864	-742353	2.26284e-06	0.158618	0.000179142	evSNP1
B	ENSG00000197162	ZNF785	16:31426065:G:A	rs62051540	828973	2.3979e-06	0.216401	0.000179843	evSNP1
B	ENSG00000187912	CLEC17A	19:14414610:G:T	rs73513639	-279286	5.36257e-06	-0.189973	0.000181462	evSNP1
B	ENSG00000070614	NDST1	5:150473584:C:T	rs4958889	608203	2.55305e-06	0.135408	0.000187968	evSNP1
B	ENSG00000112697	TMEM30A	6:76389032:A:C	rs7762917	394348	6.828e-06	0.153259	0.000188295	evSNP1
B	ENSG00000127124	HIVEP3	1:42188078:T:G	rs12566729	-313518	2.01479e-06	0.178972	0.00018845	evSNP1
B	ENSG00000272843		7:71788462:T:C	rs10232132	-607201	1.90824e-06	0.0906102	0.000189723	evSNP1
B	ENSG00000164849	GPR146	7:106013:G:A	rs55681113	-978199	1.99922e-06	0.101589	0.000189723	evSNP1
B	ENSG00000239789	MRPS17	7:55242782:T:C	rs712831	-776730	2.46573e-06	-0.152745	0.000189723	evSNP1
B	ENSG00000185040	SPDYE16	7:75444563:G:A	rs3779425	-726321	3.12022e-06	0.208828	0.000189723	evSNP1
B	ENSG00000002822	MAD1L1	7:2939523:C:T	rs2527515	666645	4.02052e-06	-0.186217	0.000189723	evSNP1
B	ENSG00000159763	PIP	7:141942806:G:T	rs5012032	-886364	4.0267e-06	0.29951	0.000189723	evSNP1
B	ENSG00000273151		7:881389:G:A	rs62432926	-44795	4.30339e-06	0.114941	0.000189723	evSNP1
B	ENSG00000122678	POLM	7:44099547:C:T	rs34863001	-22592	4.34645e-06	0.323058	0.000189723	evSNP1
B	ENSG00000001630	CYP51A1	7:92656221:C:T	rs78138595	883955	4.44789e-06	0.198956	0.000189723	evSNP1
B	ENSG00000214300	SPDYE3	7:100897341:T:C	rs10230349	992016	4.46905e-06	0.183537	0.000189723	evSNP1
B	ENSG00000146842	TMEM209	7:130091673:T:C	rs35890322	244063	4.60899e-06	-0.138547	0.000189723	evSNP1
B	ENSG00000186088	GSAP	7:76592670:C:G	rs4729085	-453047	4.64154e-06	-0.274596	0.000189723	evSNP1
B	ENSG00000229539	PANK2-AS1	20:4841752:G:A	rs112864829	972237	3.2227e-06	0.209185	0.000190139	evSNP1
B	ENSG00000242125	SNHG3	1:29596326:C:T	rs72649299	763834	2.27e-06	0.332668	0.000199051	evSNP1
B	ENSG00000155846	PPARGC1B	5:148150080:G:A	rs115412659	-959781	3.04218e-06	0.179539	0.000199094	evSNP1
B	ENSG00000140853	NLRC5	16:57738740:A:G	rs7194271	715343	2.96784e-06	-0.23765	0.000200329	evSNP1
B	ENSG00000143167	GPA33	1:167912965:T:C	rs74746493	853097	2.42908e-06	0.108237	0.00020047	evSNP1
B	ENSG00000247970		14:99337308:C:T	rs12882725	-733585	3.25765e-06	0.173516	0.00020116	evSNP1
B	ENSG00000158079	PTPDC1	9:97318573:G:A	rs117620699	525497	2.65674e-06	0.184915	0.00020343	evSNP1
B	ENSG00000153721	CNKSR3	6:155187918:G:A	rs9479969	356125	7.78519e-06	0.161662	0.000203916	evSNP1
B	ENSG00000204569	PPP1R10	6:29795809:C:T	rs1628628	-790580	8.22288e-06	-0.215715	0.000203916	evSNP1
B	ENSG00000214113	LYRM4	6:4519551:G:A	rs12214834	-741621	8.24765e-06	-0.216075	0.000203916	evSNP1
B	ENSG00000227355		9:124668198:G:A	rs4518734	530679	3.66618e-06	0.122445	0.00020531	evSNP1
B	ENSG00000196422	PPP1R26	9:137382664:C:T	rs10858395	-988261	4.13649e-06	0.131697	0.00020531	evSNP1
B	ENSG00000165113	GKAP1	9:86709041:T:C	rs17086818	264610	4.22473e-06	0.215646	0.00020531	evSNP1
B	ENSG00000198876	DCAF12	9:33417721:T:C	rs16919246	-709676	4.7272e-06	0.195895	0.00020531	evSNP1
B	ENSG00000175287	PHYHD1	9:132097496:T:C	rs17441204	414322	5.02306e-06	0.137501	0.00020531	evSNP1
B	ENSG00000137135	ARHGEF39	9:36588204:C:G	rs145828441	912341	5.18051e-06	0.137088	0.00020531	evSNP1
B	ENSG00000160539	PLPP7	9:134193920:G:A	rs11244376	28839	5.45967e-06	0.149369	0.00020531	evSNP1
B	ENSG00000188566	NDOR1	9:139831980:G:C	rs11788087	-268167	5.74561e-06	0.148586	0.00020531	evSNP1
B	ENSG00000245534	RORA-AS1	15:61708728:C:T	rs4581648	937351	2.43069e-06	-0.112675	0.000206609	evSNP1
B	ENSG00000189159	JPT1	17:73186374:C:G	rs2385268	21998	3.10204e-06	0.202409	0.000215118	evSNP1
B	ENSG00000187607	ZNF286A	17:15442814:G:A	rs2954739	-160077	3.45352e-06	0.129718	0.000215118	evSNP1
B	ENSG00000068137	PLEKHH3	17:39916594:G:A	rs62065900	-912454	3.54312e-06	0.149648	0.000215118	evSNP1
B	ENSG00000188322	SBK1	16:27819391:T:C	rs116946845	-484449	3.86474e-06	0.203011	0.000220392	evSNP1
B	ENSG00000185905	C16orf54	16:29698625:G:T	rs9922666	-58702	4.3295e-06	-0.214532	0.000220392	evSNP1
B	ENSG00000103494	RPGRIP1L	16:54358299:G:A	rs34549561	620449	4.41598e-06	0.114654	0.000220392	evSNP1
B	ENSG00000184860	SDR42E1	16:83010295:A:C	rs17744976	965202	4.5711e-06	0.130641	0.000220392	evSNP1
B	ENSG00000232648	ING2-DT	4:184692920:A:C	rs79752502	267273	3.79163e-06	0.132144	0.000220613	evSNP1
B	ENSG00000109501	WFS1	4:6392619:C:G	rs78146667	121043	4.54044e-06	0.115751	0.000220613	evSNP1
B	ENSG00000249096	LINC02362	4:184441555:A:T	rs75605394	-861905	4.6293e-06	0.225721	0.000220613	evSNP1
B	ENSG00000145386	CCNA2	4:122381796:T:C	rs59202857	-363291	4.64448e-06	0.215597	0.000220613	evSNP1
B	ENSG00000140832	MARVELD3	16:71311391:T:C	rs79813340	-348673	4.92663e-06	0.246899	0.000221698	evSNP1
B	ENSG00000133246	PRAM1	19:7794609:G:C	rs115293707	-773387	6.88744e-06	0.202311	0.000225779	evSNP1
B	ENSG00000074621	SLC24A1	15:65479010:C:T	rs72729061	-424694	3.27687e-06	0.208398	0.000232112	evSNP1
B	ENSG00000107290	SETX	9:136168894:C:T	rs11793580	938522	6.95151e-06	0.367842	0.000232876	evSNP1
B	ENSG00000259407		15:87098362:T:A	rs76580790	804850	3.85026e-06	0.178386	0.000233766	evSNP1
B	ENSG00000269967		1:33178752:C:T	rs72709950	791310	3.14958e-06	0.20605	0.000234059	evSNP1
B	ENSG00000187801	ZFP69B	1:41431939:C:T	rs71648532	516165	3.16972e-06	0.149441	0.000234059	evSNP1
B	ENSG00000214787	MS4A4E	11:60492954:T:C	rs3133842	482393	5.0601e-06	-0.212316	0.000235053	evSNP1
B	ENSG00000255320		11:65750617:C:G	rs10896072	-263093	5.18219e-06	0.143728	0.000235053	evSNP1
B	ENSG00000267811		11:61685950:C:T	rs78156005	-853128	5.55056e-06	0.127168	0.000235053	evSNP1
B	ENSG00000134954	ETS1	11:128201150:C:T	rs4937316	-256303	5.71101e-06	0.222123	0.000235053	evSNP1
B	ENSG00000165626	BEND7	10:13403097:T:G	rs61851621	-167877	1.89868e-06	0.131543	0.000235911	evSNP1
B	ENSG00000069974	RAB27A	15:55137296:A:G	rs34366759	-474015	4.44634e-06	0.153257	0.000236212	evSNP1
B	ENSG00000261669		16:25620639:A:C	rs35142837	789579	5.6188e-06	0.111302	0.000237043	evSNP1
B	ENSG00000235453	SMIM27	9:33014631:G:A	rs77746574	463489	7.53404e-06	0.307203	0.000237544	evSNP1
B	ENSG00000125844	RRBP1	20:17722991:C:A	rs1543611	60051	4.71177e-06	0.165565	0.000238281	evSNP1
B	ENSG00000164989	CCDC171	9:15389310:G:A	rs74335786	-163585	8.59702e-06	0.21589	0.000242169	evSNP1
B	ENSG00000197816	CCDC180	9:100498968:G:C	rs10818007	498203	8.85899e-06	0.139568	0.000242169	evSNP1
B	ENSG00000136827	TOR1A	9:133017194:C:T	rs7043958	430781	9.05846e-06	-0.121108	0.000242169	evSNP1
B	ENSG00000136842	TMOD1	9:100569455:C:G	rs55976673	305993	9.93419e-06	0.0771767	0.000242169	evSNP1
B	ENSG00000270755		9:133792646:A:G	rs7860094	985654	1.02159e-05	-0.125157	0.000242169	evSNP1
B	ENSG00000196597	ZNF782	9:100097508:T:C	rs2199440	459603	1.04535e-05	0.119516	0.000242169	evSNP1
B	ENSG00000147872	PLIN2	9:19659317:T:C	rs62563289	510029	1.08434e-05	0.187802	0.000242169	evSNP1
B	ENSG00000176485	PLAAT3	11:63987339:C:T	rs11231726	602984	6.20394e-06	0.129594	0.000242574	evSNP1
B	ENSG00000122566	HNRNPA2B1	7:25361257:C:T	rs916844	-879892	6.47137e-06	0.221157	0.000248957	evSNP1
B	ENSG00000154642	C21orf91	21:19330124:C:T	rs2824575	138421	1.01223e-05	0.117509	0.000249685	evSNP1
B	ENSG00000134463	ECHDC3	10:12783525:A:G	rs12767152	999160	2.89366e-06	0.106517	0.000257608	evSNP1
B	ENSG00000138336	TET1	10:71053649:C:G	rs12257270	733236	3.71507e-06	0.104652	0.000257608	evSNP1
B	ENSG00000107815	TWNK	10:102682623:C:T	rs113367292	-64501	3.74708e-06	0.18968	0.000257608	evSNP1
B	ENSG00000119943	PYROXD2	10:99401494:T:C	rs76123274	-773447	4.14661e-06	0.175969	0.000257608	evSNP1
B	ENSG00000171649	ZIK1	19:58609376:G:A	rs10421140	519552	8.14796e-06	0.105309	0.000258253	evSNP1
B	ENSG00000125651	GTF2F1	19:6534248:C:T	rs3097297	140256	8.47489e-06	-0.383167	0.000258253	evSNP1
B	ENSG00000133275	CSNK1G2	19:1104874:C:T	rs117193629	-836314	8.63185e-06	0.319331	0.000258253	evSNP1
B	ENSG00000267710	EDDM13	19:56705204:G:A	rs59280547	-78934	8.86384e-06	0.169524	0.000258253	evSNP1
B	ENSG00000180884	ZNF792	19:36126424:T:C	rs115468442	671471	9.10902e-06	0.0883124	0.000258253	evSNP1
B	ENSG00000119699	TGFB3	14:75683838:A:G	rs10142137	-765496	4.77068e-06	0.147041	0.000261857	evSNP1
B	ENSG00000137218	FRS3	6:42108421:T:C	rs62415943	354141	1.09937e-05	0.164798	0.00026275	evSNP1
B	ENSG00000100379	KCTD17	22:37570269:G:A	rs117229697	122490	1.16841e-05	0.23675	0.000265813	evSNP1
B	ENSG00000105426	PTPRS	19:5064607:C:G	rs79484674	-276207	9.9736e-06	0.125128	0.00026641	evSNP1
B	ENSG00000105383	CD33	19:52292908:G:A	rs2198169	564588	1.01059e-05	0.155512	0.00026641	evSNP1
B	ENSG00000267096		19:56486573:C:T	rs7255090	304575	1.01586e-05	0.118377	0.00026641	evSNP1
B	ENSG00000140320	BAHD1	15:40526383:C:T	rs73391312	-205537	5.65278e-06	0.130456	0.000266937	evSNP1
B	ENSG00000116459	ATP5PB	1:111834306:T:A	rs12144594	-157180	3.83202e-06	0.240053	0.000268816	evSNP1
B	ENSG00000119328	ABITRAM	9:110793660:G:T	rs10979171	-902801	1.31001e-05	0.151155	0.000270454	evSNP1
B	ENSG00000177943	MAMDC4	9:138866836:C:T	rs11789650	-878559	1.3119e-05	0.0986212	0.000270454	evSNP1
B	ENSG00000272335		5:43891436:G:A	rs35029702	-934742	4.59901e-06	0.173273	0.000270882	evSNP1
B	ENSG00000145982	FARS2	6:5429839:C:G	rs2503834	168562	1.20239e-05	-0.193316	0.000270906	evSNP1
B	ENSG00000146350	TBC1D32	6:121247101:T:C	rs4504498	-408790	1.22152e-05	-0.141209	0.000270906	evSNP1
B	ENSG00000124588	NQO2	6:3470124:T:C	rs9328176	481903	1.24685e-05	-0.105771	0.000270906	evSNP1
B	ENSG00000102760	RGCC	13:42613993:A:T	rs1887264	582298	3.71872e-06	0.213356	0.000278904	evSNP1
B	ENSG00000234745	HLA-B	6:31319586:C:T	rs4644106	-5379	1.33082e-05	-0.226085	0.000280646	evSNP1
B	ENSG00000148090	AUH	9:94554870:A:G	rs60838127	430675	1.49998e-05	0.181348	0.000280816	evSNP1
B	ENSG00000233901	LINC01503	9:132245654:G:A	rs13296149	151075	1.50729e-05	0.171385	0.000280816	evSNP1
B	ENSG00000229611	LINC02851	9:7337984:G:T	rs10125823	633513	1.54939e-05	0.257941	0.000280816	evSNP1
B	ENSG00000106789	CORO2A	9:101037990:C:A	rs61201457	83068	1.57173e-05	0.133674	0.000280816	evSNP1
B	ENSG00000273320	NAMPT-AS1	7:106400857:C:T	rs73186221	474931	7.97171e-06	0.154186	0.000280964	evSNP1
B	ENSG00000122543	OCM	7:6736332:C:T	rs13224671	816874	8.16258e-06	0.121671	0.000280964	evSNP1
B	ENSG00000148935	GAS2	11:22515102:A:C	rs340983	-132086	7.61422e-06	-0.0853577	0.00028175	evSNP1
B	ENSG00000165923	AGBL2	11:47715574:T:C	rs2904129	-21367	8.13298e-06	0.217783	0.00028175	evSNP1
B	ENSG00000135362	PRR5L	11:36416178:C:T	rs10768209	98340	8.86307e-06	0.0997951	0.00028175	evSNP1
B	ENSG00000166037	CEP57	11:95744608:C:A	rs505329	221479	9.43031e-06	0.187917	0.00028175	evSNP1
B	ENSG00000172725	CORO1B	11:67192555:G:A	rs1626067	-18737	9.79888e-06	-0.187452	0.00028175	evSNP1
B	ENSG00000023171	GRAMD1B	11:123321563:G:A	rs73607991	-74781	1.00314e-05	0.0552866	0.00028175	evSNP1
B	ENSG00000011405	PIK3C2A	11:17615556:A:C	rs11024334	386026	1.01473e-05	-0.260446	0.00028175	evSNP1
B	ENSG00000129749	CHRNA10	11:2819753:G:A	rs11024137	-872861	1.03629e-05	0.101969	0.00028175	evSNP1
B	ENSG00000247151	CSTF3-DT	11:32469861:T:A	rs17748371	-713342	1.04485e-05	0.156532	0.00028175	evSNP1
B	ENSG00000160688	FLAD1	1:155198222:A:G	rs11580040	242408	4.65822e-06	0.260595	0.000290131	evSNP1
B	ENSG00000162892	IL24	1:207031859:C:T	rs61814969	-38929	4.78395e-06	0.205124	0.000290131	evSNP1
B	ENSG00000197056	ZMYM1	1:35269245:G:A	rs1998176	-256142	4.93466e-06	0.140941	0.000290131	evSNP1
B	ENSG00000037637	FBXO42	1:15796620:A:G	rs6429744	-882329	5.05741e-06	-0.18632	0.000290131	evSNP1
B	ENSG00000122188	LAX1	1:204213714:G:C	rs12031222	479410	5.16982e-06	0.109866	0.000290131	evSNP1
B	ENSG00000185842	DNAH14	1:225166471:C:T	rs80340940	82507	5.7545e-06	0.236046	0.000290966	evSNP1
B	ENSG00000033122	LRRC7	1:70188449:T:C	rs78486932	154368	6.01794e-06	0.175388	0.000290966	evSNP1
B	ENSG00000143499	SMYD2	1:214574317:T:A	rs17022806	119872	6.16808e-06	0.231554	0.000290966	evSNP1
B	ENSG00000117597	UTP25	1:210896693:G:T	rs7555360	895341	6.18036e-06	0.145825	0.000290966	evSNP1
B	ENSG00000230679	ENO1-AS1	1:9073337:C:T	rs72632907	134443	6.31221e-06	0.148478	0.000290966	evSNP1
B	ENSG00000215915	ATAD3C	1:1002434:C:T	rs11260596	-382635	6.42904e-06	0.0690427	0.000290966	evSNP1
B	ENSG00000092758	COL9A3	20:61619808:C:T	rs6011523	172212	7.23016e-06	0.172706	0.000291706	evSNP1
B	ENSG00000101194	SLC17A9	20:60945610:G:A	rs624019	-638442	7.41625e-06	-0.203184	0.000291706	evSNP1
B	ENSG00000132958	TPTE2	13:20869713:G:A	rs35062822	758810	5.23194e-06	0.125348	0.000294297	evSNP1
B	ENSG00000273329		7:129780750:G:A	rs62491330	529279	9.21076e-06	0.154166	0.000301192	evSNP1
B	ENSG00000269940		14:104710518:C:T	rs61997090	549621	6.27929e-06	0.256972	0.000301202	evSNP1
B	ENSG00000100721	TCL1A	14:96149209:T:G	rs1748951	-31324	7.40444e-06	0.314744	0.000301202	evSNP1
B	ENSG00000198894	CIPC	14:77687106:C:T	rs61991630	122666	7.89593e-06	0.108712	0.000301202	evSNP1
B	ENSG00000213920	MDP1	14:24016366:A:G	rs7145877	-668910	8.18965e-06	-0.205957	0.000301202	evSNP1
B	ENSG00000092201	SUPT16H	14:20920749:C:G	rs1878703	-931676	8.53608e-06	-0.163492	0.000301202	evSNP1
B	ENSG00000141933	TPGS1	19:1194694:C:G	rs62128778	687395	1.2007e-05	0.144889	0.000303806	evSNP1
B	ENSG00000088256	GNA11	19:3467822:T:C	rs8113786	373414	1.26302e-05	0.0970976	0.000303806	evSNP1
B	ENSG00000124444	ZNF576	19:44155355:C:T	rs4251916	54811	1.26744e-05	0.21052	0.000303806	evSNP1
B	ENSG00000212123	PRR22	19:5711930:C:T	rs11085147	-72846	1.27431e-05	0.126796	0.000303806	evSNP1
B	ENSG00000229833	PET100	19:7593169:A:G	rs2305889	-101454	1.32944e-05	0.210554	0.000305288	evSNP1
B	ENSG00000172009	THOP1	19:3207348:G:C	rs312069	421890	1.33873e-05	0.104242	0.000305288	evSNP1
B	ENSG00000272871		9:15254307:T:A	rs7858999	664244	1.76793e-05	0.171695	0.000305682	evSNP1
B	ENSG00000113356	POLR3G	5:90440102:A:T	rs10059760	672537	5.79506e-06	0.171678	0.000310299	evSNP1
B	ENSG00000171444	MCC	5:112555947:A:G	rs58404821	-268580	6.34754e-06	0.149793	0.000311559	evSNP1
B	ENSG00000071205	ARHGAP10	4:148694658:C:T	rs6535561	41444	7.55667e-06	-0.0605865	0.000312767	evSNP1
B	ENSG00000205682		4:62995033:G:A	rs10027730	701094	7.90147e-06	-0.0997878	0.000312767	evSNP1
B	ENSG00000173825	TIGD3	11:64520255:C:G	rs7126110	-601983	1.20108e-05	0.107687	0.000313082	evSNP1
B	ENSG00000250541		4:25761420:A:G	rs6819080	-10468	8.62015e-06	-0.142416	0.000314967	evSNP1
B	ENSG00000258405	ZNF578	19:53931544:C:T	rs111640618	974715	1.41176e-05	0.197172	0.000315092	evSNP1
B	ENSG00000105926	PALS2	7:25564438:C:T	rs289999	951551	1.13414e-05	0.170935	0.000315094	evSNP1
B	ENSG00000106069	CHN2	7:29358231:G:T	rs879910	196341	1.15021e-05	0.223644	0.000315094	evSNP1
B	ENSG00000136244	IL6	7:22749845:G:A	rs62449492	-15658	1.1811e-05	0.288145	0.000315094	evSNP1
B	ENSG00000135218	CD36	7:80038770:C:T	rs79583378	39879	1.19115e-05	0.133434	0.000315094	evSNP1
B	ENSG00000224903	RNF32-AS1	7:155588874:C:T	rs13242795	-861513	1.20449e-05	0.133058	0.000315094	evSNP1
B	ENSG00000249898	MCPH1-AS1	8:6335916:A:G	rs17077077	-229814	3.64132e-06	0.183241	0.000317487	evSNP1
B	ENSG00000120526	NUDCD1	8:110743742:A:T	rs6981625	397128	4.27809e-06	0.220761	0.000317487	evSNP1
B	ENSG00000120896	SORBS3	8:22595546:G:T	rs73671273	193047	4.5171e-06	0.234399	0.000317487	evSNP1
B	ENSG00000213760	ATP6V1G2	6:32114515:A:T	rs9296009	598311	1.55727e-05	0.0802644	0.000319019	evSNP1
B	ENSG00000227507	LTB	6:32384801:A:T	rs9268543	834502	1.63107e-05	0.2531	0.000322392	evSNP1
B	ENSG00000130340	SNX9	6:159145239:T:C	rs73018217	900943	1.67993e-05	0.331532	0.000322392	evSNP1
B	ENSG00000198502	HLA-DRB5	6:32577814:G:C	rs673002	79750	1.70863e-05	-0.164905	0.000322392	evSNP1
B	ENSG00000067836	ROGDI	16:3901493:T:C	rs113653086	-951458	8.28687e-06	0.191145	0.000329037	evSNP1
B	ENSG00000198719	DLL1	6:169640927:C:T	rs73043894	-958634	1.81465e-05	0.102327	0.000331	evSNP1
B	ENSG00000213079	SCAF8	6:154123069:C:T	rs75062914	-931390	1.85072e-05	0.191331	0.000331	evSNP1
B	ENSG00000111802	TDP2	6:24106947:C:A	rs6922290	-560314	1.97013e-05	-0.169575	0.000331	evSNP1
B	ENSG00000130347	RTN4IP1	6:107573790:T:C	rs74500162	496417	1.97649e-05	0.15661	0.000331	evSNP1
B	ENSG00000164506	STXBP5	6:147752218:A:G	rs444339	226657	1.98508e-05	-0.195843	0.000331	evSNP1
B	ENSG00000239900	ADSL	22:40051166:A:T	rs732381	-691341	1.64048e-05	-0.171939	0.000332314	evSNP1
B	ENSG00000100266	PACSIN2	22:43847021:G:C	rs6003205	435870	1.66116e-05	-0.233921	0.000332314	evSNP1
B	ENSG00000100380	ST13	22:40822149:A:G	rs80207320	-430877	1.73461e-05	0.409134	0.000332314	evSNP1
B	ENSG00000273313	RBAKDN	7:5625975:G:A	rs2058455	514219	1.33112e-05	0.108429	0.000334827	evSNP1
B	ENSG00000101187	SLCO4A1	20:61790119:A:G	rs77915589	516322	1.23083e-05	0.115097	0.000334991	evSNP1
B	ENSG00000101190	TCFL5	20:61643274:A:G	rs62197296	150159	1.27977e-05	0.12214	0.000334991	evSNP1
B	ENSG00000089091	DZANK1	20:17562668:G:C	rs118119620	-885257	1.37819e-05	0.161521	0.000334991	evSNP1
B	ENSG00000101213	PTK6	20:61625448:G:A	rs73619445	-543275	1.44296e-05	0.184221	0.000334991	evSNP1
B	ENSG00000124098	FAM210B	20:55288829:A:G	rs2426639	354858	1.49964e-05	-0.152644	0.000334991	evSNP1
B	ENSG00000101162	TUBB1	20:57278022:G:A	rs77212705	-316287	1.57447e-05	0.229776	0.000334991	evSNP1
B	ENSG00000087586	AURKA	20:55494125:G:A	rs35000325	526732	1.60459e-05	0.176146	0.000334991	evSNP1
B	ENSG00000101132	PFDN4	20:52724238:A:C	rs78767971	-100148	1.66679e-05	-0.272684	0.000334991	evSNP1
B	ENSG00000101236	RNF24	20:3960130:C:T	rs1022534	-36099	1.84658e-05	-0.190962	0.000334991	evSNP1
B	ENSG00000215251	FASTKD5	20:2148632:A:C	rs112045244	-991911	1.85267e-05	0.111989	0.000334991	evSNP1
B	ENSG00000132664	POLR3F	20:18512617:A:C	rs13045674	64846	1.97828e-05	-0.106121	0.000334991	evSNP1
B	ENSG00000125895	TMEM74B	20:1342644:A:C	rs6109605	176585	2.0272e-05	0.110791	0.000334991	evSNP1
B	ENSG00000124177	CHD6	20:40988810:A:C	rs55770535	741677	2.08187e-05	-0.276817	0.000334991	evSNP1
B	ENSG00000132017	DCAF15	19:13676833:A:C	rs7248453	-386471	1.54306e-05	-0.194848	0.000337224	evSNP1
B	ENSG00000154957	ZNF18	17:12679033:A:G	rs16946588	778206	7.18527e-06	0.113197	0.000338624	evSNP1
B	ENSG00000133195	SLC39A11	17:71639797:A:G	rs75589791	550946	7.59943e-06	0.187341	0.000338624	evSNP1
B	ENSG00000204277	LINC01993	17:76614120:C:T	rs4796796	339547	7.60932e-06	0.136341	0.000338624	evSNP1
B	ENSG00000070540	WIPI1	17:66662561:G:C	rs9911500	208907	7.8898e-06	0.121775	0.000338624	evSNP1
B	ENSG00000129646	QRICH2	17:75148995:C:T	rs72882061	845234	8.06852e-06	0.111384	0.000338624	evSNP1
B	ENSG00000263787	SKAP1-AS1	17:45400769:C:T	rs116908970	-862531	8.28802e-06	0.271149	0.000338624	evSNP1
B	ENSG00000196689	TRPV1	17:3709065:A:G	rs73974127	208673	8.36599e-06	0.131663	0.000338624	evSNP1
B	ENSG00000148734	NPFFR1	10:72113561:G:A	rs7070257	70129	6.14657e-06	-0.096632	0.000339427	evSNP1
B	ENSG00000133627	ACTR3B	7:152426646:G:A	rs10242315	-30188	1.41208e-05	0.115542	0.000342037	evSNP1
B	ENSG00000269553		19:35340011:G:A	rs74359672	-481735	1.59799e-05	0.238646	0.0003421	evSNP1
B	ENSG00000197594	ENPP1	6:132365280:G:A	rs77868189	236124	2.17347e-05	0.17331	0.000344035	evSNP1
B	ENSG00000272476		6:107989872:A:G	rs9400129	-288745	2.17724e-05	-0.137657	0.000344035	evSNP1
B	ENSG00000096080	MRPS18A	6:43233990:G:T	rs76187039	-421538	2.2072e-05	-0.190008	0.000344035	evSNP1
B	ENSG00000137133	HINT2	9:36137369:A:G	rs10758347	322018	2.08032e-05	0.203264	0.000348454	evSNP1
B	ENSG00000141968	VAV1	19:6607697:C:G	rs180764	-165028	1.69561e-05	0.194478	0.000351398	evSNP1
B	ENSG00000198466	ZNF587	19:58361328:G:C	rs28374851	103	1.70842e-05	0.129095	0.000351398	evSNP1
B	ENSG00000128000	ZNF780B	19:40974053:T:C	rs4803341	411937	1.75741e-05	0.118483	0.000354524	evSNP1
B	ENSG00000095139	ARCN1	11:117448013:A:C	rs12799825	-995092	1.44692e-05	-0.182657	0.000359817	evSNP1
B	ENSG00000255062	TIRAP-AS1	11:127000438:G:A	rs1944841	826225	1.47287e-05	0.167063	0.000359817	evSNP1
B	ENSG00000251661		11:472576:G:C	rs7394670	153936	1.56348e-05	-0.190157	0.000359817	evSNP1
B	ENSG00000247095	MIR210HG	11:575461:T:A	rs78082951	7004	1.56442e-05	0.0469538	0.000359817	evSNP1
B	ENSG00000178917	ZNF852	3:44111411:A:G	rs55758448	-440717	4.17778e-06	0.151294	0.000360217	evSNP1
B	ENSG00000151474	FRMD4A	10:13945573:G:T	rs2797873	-558568	7.25647e-06	-0.203727	0.000360646	evSNP1
B	ENSG00000246375	PPM1K-DT	4:89257912:T:G	rs62310012	51818	1.08634e-05	0.167905	0.00036419	evSNP1
B	ENSG00000173013	CFAP184	4:6320011:C:T	rs35942936	-724717	1.22844e-05	0.17656	0.00036419	evSNP1
B	ENSG00000053900	ANAPC4	4:24661074:G:A	rs61791567	-717761	1.29778e-05	0.100839	0.00036419	evSNP1
B	ENSG00000038219	BOD1L1	4:13596303:G:A	rs34940579	-33044	1.30342e-05	0.183466	0.00036419	evSNP1
B	ENSG00000162337	LRP5	11:67097778:T:C	rs76335321	-982299	1.632e-05	0.128873	0.000364636	evSNP1
B	ENSG00000225793	TMEM30A-DT	6:75408070:C:T	rs72958874	-586660	2.39519e-05	0.136219	0.000365394	evSNP1
B	ENSG00000170145	SIK2	11:111328851:C:G	rs1893875	-144264	1.69676e-05	0.088123	0.000368574	evSNP1
B	ENSG00000239911	PRKAG2-AS1	7:151347952:G:A	rs75324463	-226175	1.60637e-05	0.182332	0.000369957	evSNP1
B	ENSG00000228878	SEPTIN7-DT	7:36484753:G:A	rs117488826	644527	1.67113e-05	0.139131	0.000369957	evSNP1
B	ENSG00000105854	PON2	7:94788164:C:T	rs1012367	-276346	1.69705e-05	0.121372	0.000369957	evSNP1
B	ENSG00000205213	LGR4	11:27051834:A:C	rs75556752	-442488	1.78674e-05	0.0956478	0.000373089	evSNP1
B	ENSG00000066382	MPPED2	11:29884984:A:C	rs17684686	-723435	1.81296e-05	0.141072	0.000373089	evSNP1
B	ENSG00000261221	ZNF865	19:56661904:A:G	rs274176	545133	1.89762e-05	0.136873	0.000374298	evSNP1
B	ENSG00000182310	SPACA6	19:51261829:G:A	rs73046516	-934764	1.9268e-05	0.17216	0.000374298	evSNP1
B	ENSG00000147471	PLPBP	8:38570500:A:T	rs75190271	950389	6.13558e-06	0.327453	0.000374414	evSNP1
B	ENSG00000261449		8:42899937:G:A	rs74506997	889656	8.09776e-06	0.149093	0.000374414	evSNP1
B	ENSG00000104419	NDRG1	8:133483836:G:A	rs13258052	-830429	8.31667e-06	0.18558	0.000374414	evSNP1
B	ENSG00000158863	FHIP2B	8:21036230:C:G	rs7837513	-910440	8.37104e-06	0.176112	0.000374414	evSNP1
B	ENSG00000124602	UNC5CL	6:41382156:T:G	rs34441342	375228	2.50903e-05	0.115805	0.000374786	evSNP1
B	ENSG00000221923	ZNF880	19:53567352:G:A	rs58143828	694182	1.9688e-05	0.299587	0.000375504	evSNP1
B	ENSG00000104714	ERICH1	8:1107348:G:C	rs73182695	419242	9.2247e-06	0.313697	0.000377193	evSNP1
B	ENSG00000255046		8:10720969:C:T	rs4841455	-939108	9.96648e-06	0.165062	0.000377193	evSNP1
B	ENSG00000234127	TRIM26	6:30336434:C:T	rs7773688	155230	2.58059e-05	-0.152202	0.000377609	evSNP1
B	ENSG00000189060	H1-0	22:37355481:A:G	rs66918193	-845633	2.09352e-05	0.092517	0.00038102	evSNP1
B	ENSG00000128039	SRD5A3	4:56660951:T:A	rs73238350	448675	1.44963e-05	0.152534	0.000382541	evSNP1
B	ENSG00000173276	ZBTB21	21:43979127:C:T	rs118032072	548631	2.05546e-05	0.216593	0.000386673	evSNP1
B	ENSG00000160218	TRAPPC10	21:45021488:T:C	rs75206035	-410712	2.26653e-05	0.270944	0.000386673	evSNP1
B	ENSG00000205930	EPCIP-AS1	21:33758376:T:A	rs8126608	-386035	2.52825e-05	0.168809	0.000386673	evSNP1
B	ENSG00000142207	URB1	21:33323809:T:C	rs2833573	-441526	3.10583e-05	0.0919533	0.000386673	evSNP1
B	ENSG00000273199		21:38652749:C:T	rs118073349	959781	3.31114e-05	0.184097	0.000386673	evSNP1
B	ENSG00000160193	WDR4	21:44209374:G:A	rs60301686	-90304	3.39236e-05	0.187418	0.000386673	evSNP1
B	ENSG00000239415		21:47516351:T:C	rs914244	-157696	3.39646e-05	-0.0891195	0.000386673	evSNP1
B	ENSG00000197601	FAR1	11:14641184:G:T	rs11023278	950967	1.92952e-05	0.120082	0.000386893	evSNP1
B	ENSG00000170190	SLC16A5	17:72457343:A:G	rs2670838	-626479	1.00404e-05	-0.101513	0.000387925	evSNP1
B	ENSG00000160111	CPAMD8	19:16800452:T:G	rs2250201	-337173	2.0869e-05	-0.129899	0.000388393	evSNP1
B	ENSG00000257704	INAFM1	19:46871251:G:A	rs11665665	-906891	2.11043e-05	-0.12973	0.000388393	evSNP1
B	ENSG00000164576	SAP30L	5:153665854:T:C	rs17553077	-159663	8.57517e-06	-0.0987454	0.000388521	evSNP1
B	ENSG00000117461	PIK3R3	1:46904539:G:A	rs61785668	262379	8.97115e-06	0.231777	0.000389456	evSNP1
B	ENSG00000060642	PIGV	1:27576488:C:T	rs17262174	462525	9.16041e-06	0.216291	0.000389456	evSNP1
B	ENSG00000165264	NDUFB6	9:32931621:G:A	rs62542099	358461	2.40639e-05	0.308293	0.000390856	evSNP1
B	ENSG00000255284	GATD1-DT	11:838672:C:T	rs1803956	61094	2.00806e-05	0.196374	0.000391676	evSNP1
B	ENSG00000149809	TM7SF2	11:65555524:A:G	rs10896045	676207	2.11061e-05	0.120216	0.000391676	evSNP1
B	ENSG00000162227	TAF6L	11:61820565:T:C	rs11533255	-718210	2.15726e-05	0.185968	0.000391676	evSNP1
B	ENSG00000175773	ZBTB44-DT	11:129306450:A:C	rs1873934	-878438	2.16513e-05	-0.202082	0.000391676	evSNP1
B	ENSG00000149418	ST14	11:130919674:T:C	rs7126391	890217	2.23552e-05	0.168986	0.000391676	evSNP1
B	ENSG00000149100	EIF3M	11:33435254:A:G	rs12295359	829910	2.25389e-05	-0.213109	0.000391676	evSNP1
B	ENSG00000185127	C6orf120	6:169346169:C:T	rs4410707	-756064	2.80895e-05	-0.118289	0.000402804	evSNP1
B	ENSG00000174837	ADGRE1	19:7764810:G:A	rs11672993	877233	2.22896e-05	0.174925	0.000403135	evSNP1
B	ENSG00000143702	CEP170	1:243016906:G:A	rs10926887	-401744	9.80183e-06	0.306609	0.00040447	evSNP1
B	ENSG00000162004	CCDC78	16:1248314:C:G	rs35907934	471360	1.08342e-05	0.0850919	0.000406282	evSNP1
B	ENSG00000141570	CBX8	17:77764757:T:G	rs7217119	-10725	1.13355e-05	0.0649754	0.000407388	evSNP1
B	ENSG00000177302	TOP3A	17:17990671:C:T	rs9890563	-227650	1.15027e-05	0.116378	0.000407388	evSNP1
B	ENSG00000091127	PUS7	7:104599137:T:C	rs17639723	-563577	1.93686e-05	0.13253	0.000408616	evSNP1
B	ENSG00000196123	MATCAP1	16:66284132:G:T	rs112427454	-933811	1.15657e-05	0.146885	0.000410887	evSNP1
B	ENSG00000175895	PLEKHF2	8:96573991:T:C	rs3134239	427959	1.1708e-05	0.308685	0.000411452	evSNP1
B	ENSG00000112195	TREML2	6:41643805:T:G	rs116183642	474873	2.95345e-05	0.192294	0.000415221	evSNP1
B	ENSG00000027075	PRKCH	14:60743546:C:T	rs17097273	-910731	1.26724e-05	0.22312	0.000417345	evSNP1
B	ENSG00000229728		20:383246:C:T	rs6115847	-959020	2.73846e-05	0.10872	0.000418933	evSNP1
B	ENSG00000235621	LINC00494	20:47143632:G:A	rs4810808	154939	2.96875e-05	0.15078	0.000418933	evSNP1
B	ENSG00000124256	ZBP1	20:55989766:A:G	rs99594	-205866	2.99539e-05	-0.291934	0.000418933	evSNP1
B	ENSG00000184402	SS18L1	20:60238708:G:A	rs11204439	-480114	3.10193e-05	0.1405	0.000418933	evSNP1
B	ENSG00000022277	RTF2	20:56034743:T:C	rs4811854	991096	3.23335e-05	-0.224268	0.000418933	evSNP1
B	ENSG00000132646	PCNA	20:4108988:A:G	rs62211245	-998284	3.31359e-05	0.134552	0.000418933	evSNP1
B	ENSG00000181220	ZNF746	7:149126954:A:G	rs73166009	-67954	2.07904e-05	0.101228	0.000421059	evSNP1
B	ENSG00000106034	CPED1	7:120483178:G:A	rs3779386	-145553	2.29395e-05	0.182654	0.000421059	evSNP1
B	ENSG00000105963	ADAP1	7:1296269:C:T	rs73042120	301226	2.30652e-05	0.160868	0.000421059	evSNP1
B	ENSG00000211753	TRBV28	7:143101984:C:T	rs4726618	673500	2.35978e-05	0.104457	0.000421059	evSNP1
B	ENSG00000157212	PAXIP1	7:154245064:C:T	rs67867103	-549730	2.38719e-05	0.0888814	0.000421059	evSNP1
B	ENSG00000272918		7:104321619:G:T	rs10953441	-424311	2.44095e-05	0.246282	0.000421059	evSNP1
B	ENSG00000105948	IFT56	7:139622120:C:T	rs12531577	803630	2.48856e-05	0.105995	0.000421059	evSNP1
B	ENSG00000196329	GIMAP5	7:149484891:A:G	rs855688	-934450	2.56633e-05	-0.179749	0.000421059	evSNP1
B	ENSG00000198286	CARD11	7:3111427:G:T	rs59608562	27848	2.57528e-05	0.309648	0.000421059	evSNP1
B	ENSG00000158406	H4C8	6:26444168:C:T	rs3864291	158406	3.07455e-05	0.11968	0.000423933	evSNP1
B	ENSG00000105649	RAB3A	19:18695690:C:T	rs144474740	380806	2.39132e-05	0.102268	0.000425168	evSNP1
B	ENSG00000189339	SLC35E2B	1:1187641:C:T	rs1638457001	-436526	1.06993e-05	-0.306077	0.00042889	evSNP1
B	ENSG00000160223	ICOSLG	21:45703058:T:C	rs28676806	42209	4.05998e-05	0.232348	0.000429198	evSNP1
B	ENSG00000092531	SNAP23	15:42935698:G:A	rs35006192	152267	1.01219e-05	0.371995	0.000430181	evSNP1
B	ENSG00000117707	PROX1	1:214764344:T:C	rs4554695	607820	1.10415e-05	0.156784	0.00043031	evSNP1
B	ENSG00000176273	SLC35G1	10:94665632:A:G	rs7070025	-988098	9.82878e-06	-0.0712151	0.000431729	evSNP1
B	ENSG00000272892		10:68626963:T:C	rs4746645	-982320	1.11204e-05	-0.0755246	0.000431729	evSNP1
B	ENSG00000198105	ZNF248	10:37641526:C:A	rs6482033	-505508	1.12927e-05	0.218896	0.000431729	evSNP1
B	ENSG00000171824	EXOSC10	1:11958736:G:C	rs75092007	798798	1.15864e-05	0.246812	0.000431956	evSNP1
B	ENSG00000152382	TADA1	1:167015496:G:A	rs12410568	169932	1.24099e-05	0.122679	0.000431956	evSNP1
B	ENSG00000153936	HS2ST1	1:86684713:G:A	rs1507290	-695618	1.26581e-05	0.145545	0.000431956	evSNP1
B	ENSG00000143486	EIF2D	1:206836651:C:T	rs12042566	50747	1.27846e-05	0.198653	0.000431956	evSNP1
B	ENSG00000232347		1:247538618:C:A	rs72771953	133493	1.28423e-05	0.051221	0.000431956	evSNP1
B	ENSG00000117318	ID3	1:23045170:C:T	rs4610978	-841115	1.2931e-05	0.275021	0.000431956	evSNP1
B	ENSG00000272356		6:112435912:A:T	rs1050353	805506	3.27871e-05	0.0780849	0.000435699	evSNP1
B	ENSG00000179344	HLA-DQB1	6:33280629:C:G	rs3106190	644469	3.28141e-05	-0.175277	0.000435699	evSNP1
B	ENSG00000168356	SCN11A	3:39324246:T:C	rs76897474	332194	6.31448e-06	0.214695	0.000440108	evSNP1
B	ENSG00000163376	KBTBD8	3:67067946:T:C	rs9883895	19219	6.7265e-06	0.0914746	0.000440108	evSNP1
B	ENSG00000170017	ALCAM	3:105633559:T:C	rs56170444	547806	6.98336e-06	-0.11196	0.000440108	evSNP1
B	ENSG00000163959	SLC51A	3:196175692:T:C	rs144581058	237334	8.10438e-06	0.157861	0.000440108	evSNP1
B	ENSG00000163946	TASOR	3:57596105:T:C	rs4597680	878840	9.64083e-06	0.205241	0.000440108	evSNP1
B	ENSG00000114054	PCCB	3:135261283:C:G	rs62295003	-707865	1.00984e-05	0.171171	0.000440108	evSNP1
B	ENSG00000214145	LINC00887	3:193037174:A:G	rs57945794	-993418	1.03915e-05	0.146373	0.000440108	evSNP1
B	ENSG00000271270	TMCC1-DT	3:130364523:T:C	rs1022033	751809	1.05583e-05	0.148253	0.000440108	evSNP1
B	ENSG00000157017	GHRL	3:9552457:A:C	rs145987757	-782174	1.07198e-05	0.201696	0.000440108	evSNP1
B	ENSG00000163939	PBRM1	3:53458934:T:G	rs681751	739001	1.0945e-05	-0.265126	0.000440108	evSNP1
B	ENSG00000179097	HTR1F	3:88800958:A:G	rs13092337	761112	1.18173e-05	0.18254	0.000440108	evSNP1
B	ENSG00000235897	TM4SF19-AS1	3:195479256:T:C	rs2258447	-565945	1.20014e-05	-0.072512	0.000440108	evSNP1
B	ENSG00000178053	MLF1	3:157661750:A:G	rs13100647	-627202	1.24922e-05	0.118571	0.000440108	evSNP1
B	ENSG00000151090	THRB	3:23801546:A:G	rs9883447	-735227	1.30445e-05	0.106582	0.000440108	evSNP1
B	ENSG00000167535	CACNB3	12:48772257:G:A	rs117931765	-435320	5.83977e-06	0.146509	0.000441487	evSNP1
B	ENSG00000105321	CCDC9	19:48563432:A:G	rs8110925	804195	2.56106e-05	0.230134	0.000442859	evSNP1
B	ENSG00000105227	PRX	19:40361112:G:T	rs3760931	-558161	2.57525e-05	-0.103157	0.000442859	evSNP1
B	ENSG00000130725	UBE2M	19:58093476:G:C	rs6510091	-976851	2.62819e-05	0.126259	0.000444672	evSNP1
B	ENSG00000132849	PATJ	1:61988427:C:T	rs2499519	-219722	1.36343e-05	0.194286	0.00044486	evSNP1
B	ENSG00000087263	OGFOD1	16:57444576:T:G	rs223899	959174	1.31988e-05	-0.122445	0.00044546	evSNP1
B	ENSG00000101004	NINL	20:25248744:C:G	rs67920646	-317409	3.67248e-05	0.180721	0.000448296	evSNP1
B	ENSG00000170381	SEMA3E	7:84159432:A:T	rs17231124	881106	2.82094e-05	0.175395	0.000449974	evSNP1
B	ENSG00000226200	SGMS1-AS1	10:53381667:T:G	rs4118256	996956	1.26875e-05	-0.187809	0.000450405	evSNP1
B	ENSG00000128245	YWHAH	22:32027449:G:A	rs12627933	-312998	2.61085e-05	-0.229547	0.000452547	evSNP1
B	ENSG00000272195		1:245816177:C:T	rs35338958	681787	1.4202e-05	0.122521	0.000452849	evSNP1
B	ENSG00000188921	HACD4	9:21012170:G:A	rs1113401	-19465	2.95599e-05	0.154223	0.000453969	evSNP1
B	ENSG00000203321	CARNMT1-AS1	9:78415227:A:G	rs10481775	847343	2.96435e-05	0.172815	0.000453969	evSNP1
B	ENSG00000196189	SEMA4A	1:156497138:C:T	rs12747719	379981	1.47393e-05	0.0885107	0.000456452	evSNP1
B	ENSG00000158773	USF1	1:161478169:G:A	rs60574804	462402	1.54857e-05	0.166586	0.000456452	evSNP1
B	ENSG00000179862	CITED4	1:40797196:A:T	rs116565244	-530822	1.56569e-05	0.171992	0.000456452	evSNP1
B	ENSG00000237436	CAMTA1-DT	1:7134852:C:T	rs55980487	289949	1.57904e-05	0.122103	0.000456452	evSNP1
B	ENSG00000236364		1:165213711:G:A	rs1394440	-656209	1.59417e-05	-0.0598743	0.000456452	evSNP1
B	ENSG00000165792	METTL17	14:22394539:G:A	rs56113517	936610	1.52348e-05	-0.171954	0.000458349	evSNP1
B	ENSG00000139971	ARMH4	14:58304280:G:A	rs2224417	-460577	1.57731e-05	0.211407	0.000458349	evSNP1
B	ENSG00000227627		6:153866892:T:C	rs642890	562007	3.53854e-05	0.111776	0.000461297	evSNP1
B	ENSG00000226320	LINC01811	3:34127051:G:A	rs9824710	-73775	1.42814e-05	0.120058	0.000461764	evSNP1
B	ENSG00000177932	ZNF354C	5:179396502:T:C	rs248221	909086	1.30821e-05	0.116674	0.000462846	evSNP1
B	ENSG00000178015	GPR150	5:95357625:G:A	rs6891871	401843	1.35559e-05	0.0968287	0.000462846	evSNP1
B	ENSG00000173221	GLRX	5:94756278:G:C	rs62365044	-402431	1.41266e-05	-0.238992	0.000462846	evSNP1
B	ENSG00000066583	ISOC1	5:128541648:G:A	rs114492279	111204	1.49508e-05	0.166615	0.000462846	evSNP1
B	ENSG00000272112		5:150515523:C:T	rs62379670	-589394	1.53505e-05	0.138113	0.000462846	evSNP1
B	ENSG00000113163	CERT1	5:73967964:C:T	rs820844	-839999	1.61364e-05	-0.147801	0.000462846	evSNP1
B	ENSG00000081059	TCF7	5:133011182:A:C	rs4958140	-439220	1.76421e-05	0.256674	0.000462846	evSNP1
B	ENSG00000113749	HRH2	5:174543881:G:A	rs6871837	-541152	1.82524e-05	0.111392	0.000462846	evSNP1
B	ENSG00000113742	CPEB4	5:174180176:T:C	rs7734837	864893	1.90133e-05	-0.157091	0.000462846	evSNP1
B	ENSG00000261360	OTULIN-DT	5:14339708:G:C	rs60616404	-325005	1.92526e-05	0.206492	0.000462846	evSNP1
B	ENSG00000123213	NLN	5:65013382:C:T	rs10052009	-4641	1.94165e-05	0.130195	0.000462846	evSNP1
B	ENSG00000086589	RBM22	5:149523176:C:T	rs13171150	-557493	1.96454e-05	0.195396	0.000462846	evSNP1
B	ENSG00000157557	ETS2	21:39788804:G:A	rs3787894	-388427	5.02733e-05	0.0794954	0.0004636	evSNP1
B	ENSG00000154719	MRPL39	21:27698105:T:C	rs117608324	718276	5.15984e-05	0.202609	0.0004636	evSNP1
B	ENSG00000177692	DNAJC28	21:34894605:C:T	rs79087417	30578	5.32513e-05	0.0625546	0.0004636	evSNP1
B	ENSG00000171224	FAM241B	10:70775959:C:T	rs35893997	-614048	1.42058e-05	0.0647864	0.000468339	evSNP1
B	ENSG00000052749	RRP12	10:98808210:T:C	rs77941681	-352917	1.58832e-05	0.191685	0.000468339	evSNP1
B	ENSG00000108179	PPIF	10:81897257:A:T	rs34378235	790032	1.60315e-05	0.151872	0.000468339	evSNP1
B	ENSG00000197889	MEIG1	10:15068214:T:G	rs75355925	66776	1.6962e-05	0.146086	0.000468339	evSNP1
B	ENSG00000196214	ZNF766	19:53301677:A:G	rs17770620	528853	2.8453e-05	-0.144317	0.000471136	evSNP1
B	ENSG00000204611	ZNF616	19:52473689:T:C	rs76223877	-169486	2.87442e-05	0.170187	0.000471136	evSNP1
B	ENSG00000258526		14:40583805:G:T	rs10132125	639761	1.87281e-05	0.0835371	0.000472384	evSNP1
B	ENSG00000129534	MIS18BP1	14:45092258:A:C	rs2415871	-630485	1.98866e-05	0.195733	0.000472384	evSNP1
B	ENSG00000258643	BCL2L2-PABPN1	14:23881920:G:T	rs12147570	105876	2.00325e-05	0.103312	0.000472384	evSNP1
B	ENSG00000258982	YY1-DT	14:99729549:A:G	rs2748810	-975343	2.00811e-05	0.112158	0.000472384	evSNP1
B	ENSG00000156299	TIAM1	21:32428612:C:T	rs62223094	-503678	5.75575e-05	0.153196	0.00047325	evSNP1
B	ENSG00000152128	TMEM163	2:134596918:C:T	rs13430118	-879652	1.28772e-06	-0.0483714	0.000474378	evSNP1
B	ENSG00000144395	CCDC150	2:197179547:G:A	rs77298493	-324731	1.43248e-06	0.120958	0.000474378	evSNP1
B	ENSG00000115902	SLC1A4	2:64698555:T:C	rs11126003	-517056	2.92847e-06	0.149899	0.000474378	evSNP1
B	ENSG00000124357	NAGK	2:70674582:A:T	rs3771527	-616892	3.20124e-06	0.283881	0.000474378	evSNP1
B	ENSG00000234171	RNASEH1-DT	2:2608893:G:A	rs13017231	-997189	4.32701e-06	0.295192	0.000474378	evSNP1
B	ENSG00000084693	AGBL5	2:27895073:C:T	rs2178198	629841	4.48883e-06	0.0881844	0.000474378	evSNP1
B	ENSG00000232788	ITGA6-AS1	2:173921435:G:A	rs35599077	590685	4.57107e-06	0.092826	0.000474378	evSNP1
B	ENSG00000072163	LIMS2	2:128010013:G:A	rs12614320	-429347	4.84032e-06	-0.176752	0.000474378	evSNP1
B	ENSG00000124356	STAMBP	2:73442516:T:C	rs17008864	-613570	5.06301e-06	0.285271	0.000474378	evSNP1
B	ENSG00000211592	IGKC	2:88955359:A:G	rs10199036	-201837	5.37617e-06	-0.389801	0.000474378	evSNP1
B	ENSG00000115541	HSPE1	2:198169749:T:C	rs979020	-194969	5.79298e-06	-0.20758	0.000474378	evSNP1
B	ENSG00000204186	ZDBF2	2:207143312:C:T	rs1982368	3925	6.54172e-06	0.146234	0.000474378	evSNP1
B	ENSG00000116106	EPHA4	2:222313856:C:A	rs1897120	-125066	6.67415e-06	-0.107362	0.000474378	evSNP1
B	ENSG00000272841	MAP3K4-AS1	6:162254955:A:G	rs73014590	841581	3.71258e-05	0.105066	0.000475342	evSNP1
B	ENSG00000149591	TAGLN	11:117532543:A:G	rs10892152	462506	2.84016e-05	0.104015	0.000482012	evSNP1
B	ENSG00000244734	HBB	11:5631139:C:T	rs11038338	380514	2.897e-05	0.296168	0.000482012	evSNP1
B	ENSG00000162104	ADCY9	16:5162939:C:T	rs12918124	996753	1.55198e-05	0.122361	0.000483745	evSNP1
B	ENSG00000270006	C16orf95-DT	16:86818857:G:A	rs13338362	-532258	1.57665e-05	0.233223	0.000483745	evSNP1
B	ENSG00000261242		14:63162612:C:T	rs10129320	-847675	2.15968e-05	0.108493	0.000484947	evSNP1
B	ENSG00000025039	RRAGD	6:91069597:G:A	rs75443292	947608	3.88906e-05	0.134957	0.000484966	evSNP1
B	ENSG00000261584		6:27627458:G:T	rs9380000	940989	3.92302e-05	0.142182	0.000484966	evSNP1
B	ENSG00000119314	PTBP3	9:115724490:C:T	rs3903908	628543	3.26473e-05	-0.25003	0.000486082	evSNP1
B	ENSG00000230091	TMEM254-AS1	10:81686763:A:G	rs61859793	-151905	1.97371e-05	0.112058	0.000489185	evSNP1
B	ENSG00000107959	PITRM1	10:2228296:G:A	rs59514292	-986707	2.03731e-05	0.0738157	0.000489185	evSNP1
B	ENSG00000227896	WAPL-DT	10:88689200:T:C	rs117070966	407498	2.06698e-05	0.231684	0.000489185	evSNP1
B	ENSG00000167414	GNG8	19:46373218:G:A	rs7254364	-764724	3.04062e-05	0.121106	0.000490709	evSNP1
B	ENSG00000227963	RBM15-AS1	1:110505038:T:C	rs12142041	-376755	1.74928e-05	0.107883	0.000490849	evSNP1
B	ENSG00000245466	TTC9-DT	14:71104786:C:T	rs34906255	-3229	2.28694e-05	-0.0541789	0.000491194	evSNP1
B	ENSG00000231500	RPS18	6:33239869:C:T	rs17215231	82	4.14006e-05	0.291825	0.000491954	evSNP1
B	ENSG00000112294	ALDH5A1	6:24142938:C:T	rs12215160	-352142	4.14201e-05	-0.0905336	0.000491954	evSNP1
B	ENSG00000168994	PXDC1	6:4518250:C:T	rs1265218	765990	4.25938e-05	0.0830155	0.000491954	evSNP1
B	ENSG00000184357	H1-5	6:27254475:G:A	rs35454259	-580884	4.32586e-05	0.142661	0.000491954	evSNP1
B	ENSG00000204410	MSH5	6:31622816:T:C	rs9404941	-84909	4.45739e-05	0.135171	0.000491954	evSNP1
B	ENSG00000112658	SRF	6:43812282:G:T	rs9369428	673245	4.46078e-05	0.105801	0.000491954	evSNP1
B	ENSG00000118407	FILIP1	6:75408070:C:T	rs72958874	-795384	4.50204e-05	0.18071	0.000491954	evSNP1
B	ENSG00000272462	LINC02980	6:26123502:T:C	rs115740542	130612	4.63648e-05	0.114861	0.000491954	evSNP1
B	ENSG00000120254	MTHFD1L	6:150708928:A:C	rs9478711	-477757	4.64377e-05	0.105814	0.000491954	evSNP1
B	ENSG00000026950	BTN3A1	6:25785874:A:T	rs77735344	-616591	4.66567e-05	0.242984	0.000491954	evSNP1
B	ENSG00000101265	RASSF2	20:4879927:G:A	rs1715379	75636	4.16995e-05	0.124871	0.000492054	evSNP1
B	ENSG00000245281	ASAH1-AS1	8:17875303:C:T	rs35706905	-67074	1.5015e-05	0.127291	0.000492494	evSNP1
B	ENSG00000179743	SPEN-AS1	1:15610609:G:A	rs1737344	-564033	1.79894e-05	-0.150241	0.000494884	evSNP1
B	ENSG00000155368	DBI	2:120108230:A:C	rs935394	-16267	7.50193e-06	-0.241782	0.000495127	evSNP1
B	ENSG00000183785	TUBA8	22:18904974:T:A	rs376425	311877	3.05324e-05	-0.140033	0.000495988	evSNP1
B	ENSG00000211653	IGLV1-40	22:22415756:C:T	rs12484080	-348342	3.13399e-05	0.264893	0.000495988	evSNP1
B	ENSG00000228107		21:38395080:A:G	rs73198041	662152	6.48767e-05	0.0906413	0.000496202	evSNP1
B	ENSG00000159110	IFNAR2	21:35284683:A:G	rs78234759	682477	6.70543e-05	0.295875	0.000496202	evSNP1
B	ENSG00000100292	HMOX1	22:35825633:A:G	rs56953345	49279	3.32294e-05	0.121113	0.000497256	evSNP1
B	ENSG00000273311	DGCR11	22:19902526:T:C	rs4597638	866638	3.41522e-05	0.163881	0.000497256	evSNP1
B	ENSG00000187210	GCNT1	9:79577007:T:C	rs7856464	542255	3.4374e-05	-0.111807	0.000497958	evSNP1
B	ENSG00000264569	DCXR-DT	17:79522032:T:A	rs112791119	-473749	1.46688e-05	0.118737	0.000498739	evSNP1
B	ENSG00000132837	DMGDH	5:77696631:T:C	rs62362623	-835230	2.29543e-05	0.203071	0.000500839	evSNP1
B	ENSG00000182700	IGIP	5:140238124:T:A	rs62384480	732603	2.29587e-05	0.110043	0.000500839	evSNP1
B	ENSG00000125505	MBOAT7	19:55226261:G:T	rs270780	532528	3.15136e-05	-0.0931329	0.000500875	evSNP1
B	ENSG00000129003	VPS13C	15:63014072:T:C	rs62004625	661400	1.29645e-05	0.222353	0.000500902	evSNP1
B	ENSG00000164530	PI16	6:37572021:C:A	rs804838	649812	4.86742e-05	-0.0789286	0.000501351	evSNP1
B	ENSG00000272277		6:3058812:C:T	rs2143376	-10316	4.92071e-05	-0.0977975	0.000501351	evSNP1
B	ENSG00000260273		6:110681188:T:A	rs60174753	977190	5.04871e-05	0.09993	0.000501351	evSNP1
B	ENSG00000198087	CD2AP	6:47739785:T:C	rs2396835	294260	5.1538e-05	-0.142485	0.000501351	evSNP1
B	ENSG00000177688	SUMO4	6:148767932:C:G	rs74454780	-953563	5.25755e-05	0.0994676	0.000501351	evSNP1
B	ENSG00000213121		6:153949151:T:C	rs6914027	396696	5.27713e-05	0.104123	0.000501351	evSNP1
B	ENSG00000229017	LINC01277	6:142969352:G:T	rs62432084	-389862	5.31269e-05	0.125516	0.000501351	evSNP1
B	ENSG00000112759	SLC29A1	6:44498500:T:C	rs78193139	311258	5.3461e-05	0.135538	0.000501351	evSNP1
B	ENSG00000272008		6:87212797:C:T	rs12524542	-652206	5.38411e-05	0.135961	0.000501351	evSNP1
B	ENSG00000271046		10:12014631:G:A	rs11257458	292957	2.34552e-05	0.108999	0.000504831	evSNP1
B	ENSG00000152804	HHEX	10:94899090:A:G	rs7081913	451145	2.36436e-05	0.185985	0.000504831	evSNP1
B	ENSG00000170430	MGMT	10:131622170:C:T	rs10829645	356722	2.43781e-05	-0.230426	0.000504831	evSNP1
B	ENSG00000213694	S1PR3	9:92502357:T:C	rs56041934	895995	3.5852e-05	-0.104755	0.000505702	evSNP1
B	ENSG00000128536	CDHR3	7:106428883:T:C	rs2023689	911641	3.24804e-05	-0.0863919	0.000505766	evSNP1
B	ENSG00000084072	PPIE	1:40292221:C:A	rs230272	134367	1.88055e-05	-0.165726	0.000507386	evSNP1
B	ENSG00000196372	ASB13	10:6204990:C:T	rs77531079	496432	2.55539e-05	0.0542786	0.000508011	evSNP1
B	ENSG00000176142	TMEM39A	3:119869191:T:C	rs74530352	681514	1.63732e-05	0.173254	0.000508226	evSNP1
B	ENSG00000186792	HYAL3	3:50592504:G:A	rs56116307	255605	1.83895e-05	0.111755	0.000508831	evSNP1
B	ENSG00000173950	XXYLT1	3:194520717:G:T	rs7631413	-471179	1.85716e-05	0.160246	0.000508831	evSNP1
B	ENSG00000261734		3:19529493:T:C	rs7641665	-900248	1.88348e-05	0.207984	0.000508831	evSNP1
B	ENSG00000239523	MYLK-AS1	3:123655644:G:A	rs73184282	351255	1.96926e-05	0.171517	0.000508831	evSNP1
B	ENSG00000240288	GHRLOS	3:9564312:C:A	rs145477835	-763126	2.01024e-05	0.166328	0.000508831	evSNP1
B	ENSG00000273374		3:99201047:G:A	rs116202873	-323855	2.18667e-05	0.149927	0.000508831	evSNP1
B	ENSG00000156959	LHFPL4	3:9539655:C:T	rs6774483	-55831	2.19641e-05	0.108832	0.000508831	evSNP1
B	ENSG00000129810	SGO1	3:21221169:T:G	rs1836955	993385	2.23057e-05	0.0907754	0.000508831	evSNP1
B	ENSG00000236452		3:33958732:A:C	rs113789842	-286004	2.34632e-05	0.127455	0.000508831	evSNP1
B	ENSG00000114739	ACVR2B	3:37715907:C:T	rs34853589	-779435	2.34885e-05	0.188874	0.000508831	evSNP1
B	ENSG00000254999	BRK1	3:11043019:G:A	rs1919075	885743	2.36056e-05	0.198614	0.000508831	evSNP1
B	ENSG00000240563	L1TD1	1:63384292:T:G	rs7556152	723789	1.97062e-05	0.185094	0.000509587	evSNP1
B	ENSG00000235501	CNN3-DT	1:94454018:G:A	rs12121974	-939104	1.97857e-05	0.0980412	0.000509587	evSNP1
B	ENSG00000258634		1:110213514:A:T	rs574344	-387448	1.99767e-05	-0.142265	0.000509587	evSNP1
B	ENSG00000136059	VILL	3:38689242:G:A	rs41310232	659692	2.43149e-05	0.165723	0.000509956	evSNP1
B	ENSG00000103479	RBL2	16:53989141:C:T	rs35109715	521252	1.73814e-05	0.332389	0.000510107	evSNP1
B	ENSG00000101220	ADISSP	20:4105410:A:C	rs1741311	356376	4.51007e-05	0.218087	0.000510533	evSNP1
B	ENSG00000089123	TASP1	20:13202959:A:G	rs6131453	-416628	4.61499e-05	0.244132	0.000510533	evSNP1
B	ENSG00000223561	LINC03007	7:26559905:C:T	rs73290725	769291	3.41027e-05	0.114748	0.00051109	evSNP1
B	ENSG00000172115	CYCS	7:24465888:A:T	rs6942832	-699092	3.43852e-05	0.188752	0.00051109	evSNP1
B	ENSG00000174915	PTDSS2	11:1358393:C:G	rs111886352	910125	3.14154e-05	0.125496	0.00051181	evSNP1
B	ENSG00000086102	NFX1	9:32580433:A:T	rs72712924	-710076	3.74401e-05	0.205778	0.000514561	evSNP1
B	ENSG00000169925	BRD3	9:137720080:G:A	rs60009467	786423	3.90473e-05	0.143555	0.000516341	evSNP1
B	ENSG00000269970		9:126076197:C:T	rs6415839	941313	3.94962e-05	0.136344	0.000516341	evSNP1
B	ENSG00000184144	CNTN2	1:205348045:T:C	rs7517883	335720	2.06431e-05	0.103238	0.000517184	evSNP1
B	ENSG00000169733	RFNG	17:79133453:A:G	rs4969412	-876254	1.58295e-05	-0.170104	0.000517502	evSNP1
B	ENSG00000273183		7:154004549:A:G	rs11766601	-743590	3.56145e-05	0.124148	0.000517597	evSNP1
B	ENSG00000104853	CLPTM1	19:45361646:A:G	rs365653	-96196	3.3198e-05	0.22723	0.00051781	evSNP1
B	ENSG00000167562	ZNF701	19:53974402:C:G	rs4803133	915327	3.35663e-05	0.18226	0.00051781	evSNP1
B	ENSG00000168701	TMEM208	16:66289195:G:C	rs740012	-971811	1.90313e-05	0.228685	0.00051783	evSNP1
B	ENSG00000184110	EIF3C	16:27919253:T:C	rs12708705	-780626	1.91789e-05	-0.0909663	0.00051783	evSNP1
B	ENSG00000149218	ENDOD1	11:94765367:T:C	rs17618280	-57607	3.25465e-05	0.207696	0.000519416	evSNP1
B	ENSG00000171858	RPS21	20:60324231:A:G	rs34692315	-637941	5.01179e-05	-0.319269	0.000523237	evSNP1
B	ENSG00000229299	ZBTB46-AS2	20:61612804:G:A	rs116596057	-763238	5.02544e-05	0.135325	0.000523237	evSNP1
B	ENSG00000159461	AMFR	16:56458487:C:T	rs2920706	-963	2.01945e-05	-0.182689	0.000524279	evSNP1
B	ENSG00000167380	ZNF226	19:45457293:C:T	rs66867801	788067	3.45811e-05	-0.127965	0.000524671	evSNP1
B	ENSG00000105427	CNFN	19:43187364:T:G	rs59061189	292925	3.50114e-05	0.284191	0.000524671	evSNP1
B	ENSG00000163138	PACRGL	4:21085330:T:C	rs6817687	387425	2.15411e-05	0.0919983	0.000525086	evSNP1
B	ENSG00000109689	STIM2	4:27060748:C:T	rs62300577	201448	2.24633e-05	0.359754	0.000525086	evSNP1
B	ENSG00000170871	KIAA0232	4:7703265:G:A	rs739778	920163	2.32143e-05	-0.101639	0.000525086	evSNP1
B	ENSG00000142396	ERVK3-1	19:58720360:A:G	rs735507	-96355	3.59676e-05	0.194362	0.000525401	evSNP1
B	ENSG00000104946	TBC1D17	19:50467260:A:G	rs34785289	86578	3.60618e-05	-0.179821	0.000525401	evSNP1
B	ENSG00000125257	ABCC4	13:95055136:A:C	rs9556370	-898551	1.25982e-05	0.119124	0.000526772	evSNP1
B	ENSG00000136161	RCBTB2	13:49718168:C:A	rs150168556	610799	1.40472e-05	0.163538	0.000526772	evSNP1
B	ENSG00000196233	LCOR	10:98422896:T:C	rs1023741	-169121	2.86392e-05	0.261634	0.000527237	evSNP1
B	ENSG00000224914	LINC00863	10:89877314:C:G	rs79909600	774821	2.89988e-05	0.171502	0.000527237	evSNP1
B	ENSG00000236154		10:71597997:C:T	rs12357700	262434	2.97035e-05	0.168126	0.000527237	evSNP1
B	ENSG00000258376	PAPLN-AS1	14:73050426:G:T	rs2803964	-662261	2.56935e-05	0.127331	0.000528857	evSNP1
B	ENSG00000230424	EMC1-AS1	1:18714272:C:T	rs12040552	-822723	2.14927e-05	0.150678	0.000529022	evSNP1
B	ENSG00000204574	ABCF1	6:31329386:A:G	rs2596546	790233	5.75763e-05	-0.202968	0.000529259	evSNP1
B	ENSG00000113068	PFDN1	5:139965213:G:T	rs147101928	282507	2.51891e-05	-0.389202	0.00052987	evSNP1
B	ENSG00000108528	SLC25A11	17:3888404:G:A	rs111834286	-955142	1.68762e-05	0.230534	0.000531287	evSNP1
B	ENSG00000110080	ST3GAL4	11:127110183:C:T	rs2514895	884648	3.40336e-05	0.103689	0.000532286	evSNP1
B	ENSG00000177707	NECTIN3	3:110695820:A:G	rs13079095	-93098	2.62488e-05	0.231867	0.000533074	evSNP1
B	ENSG00000177842	ZNF620	3:41417969:C:T	rs112607713	870486	2.68013e-05	0.179095	0.000533074	evSNP1
B	ENSG00000227398	KIF9-AS1	3:46509933:A:G	rs6441998	-696054	2.80878e-05	-0.0499029	0.000533074	evSNP1
B	ENSG00000163935	SFMBT1	3:52241835:T:C	rs6802320	-838931	2.8165e-05	-0.146685	0.000533074	evSNP1
B	ENSG00000213588	ZBTB9	6:32427310:T:C	rs28732225	-995046	5.9463e-05	0.101348	0.000539683	evSNP1
B	ENSG00000179299	NSUN7	4:41546214:A:G	rs6855264	794300	2.55849e-05	0.1701	0.000539748	evSNP1
B	ENSG00000154447	SH3RF1	4:169424025:A:G	rs13150330	-768231	2.61352e-05	0.0932136	0.000539748	evSNP1
B	ENSG00000150403	TMCO3	13:114764621:C:T	rs78400130	619311	1.68562e-05	0.162598	0.000541808	evSNP1
B	ENSG00000225450		22:39672130:C:T	rs35381944	537122	3.999e-05	0.191787	0.000542475	evSNP1
B	ENSG00000100084	HIRA	22:18581665:C:T	rs362250	-853559	4.09893e-05	0.127649	0.000542475	evSNP1
B	ENSG00000269220	LINC00528	22:17972676:G:A	rs5747203	-287412	4.17288e-05	0.192036	0.000542475	evSNP1
B	ENSG00000129292	PHF20L1	8:134072152:C:T	rs1123672	284534	1.7723e-05	0.198243	0.000543772	evSNP1
B	ENSG00000134028	ADAMDEC1	8:24554372:G:C	rs73218398	312574	1.89478e-05	0.100987	0.000543772	evSNP1
B	ENSG00000147604	RPL7	8:75101074:G:T	rs2936665	893050	2.14381e-05	-0.17523	0.000543772	evSNP1
B	ENSG00000271971		8:94362008:T:G	rs36102498	-366333	2.28062e-05	0.0995161	0.000543772	evSNP1
B	ENSG00000104756	KCTD9	8:26148057:C:G	rs35643476	832065	2.41627e-05	0.153432	0.000543772	evSNP1
B	ENSG00000104412	EMC2	8:108513108:G:A	rs34224097	-942722	2.43875e-05	0.200885	0.000543772	evSNP1
B	ENSG00000253853		8:1797655:G:A	rs11775159	-787203	2.51749e-05	0.0931172	0.000543772	evSNP1
B	ENSG00000253773	CFAP418-AS1	8:97179870:A:G	rs78947023	963186	2.54202e-05	0.107434	0.000543772	evSNP1
B	ENSG00000182687	GALR2	17:73108878:T:C	rs62084979	-961997	1.90969e-05	0.135894	0.00054543	evSNP1
B	ENSG00000187624	LIAT1	17:1163699:T:A	rs58466372	903581	1.94442e-05	0.191273	0.00054543	evSNP1
B	ENSG00000091536	MYO15A	17:17030003:C:T	rs1877631	-982017	1.95482e-05	0.0769407	0.00054543	evSNP1
B	ENSG00000006025	OSBPL7	17:45929169:C:T	rs9903904	29969	1.98921e-05	0.115046	0.00054543	evSNP1
B	ENSG00000163520	FBLN2	3:13082869:C:T	rs360733	-490955	2.95535e-05	0.115768	0.000546037	evSNP1
B	ENSG00000063322	MED29	19:39752262:A:G	rs6508852	-129681	3.82296e-05	0.141326	0.000549355	evSNP1
B	ENSG00000273271		21:33738022:C:T	rs55812260	698462	8.12732e-05	0.162549	0.000551663	evSNP1
B	ENSG00000183527	PSMG1	21:40361671:G:A	rs75746829	-194106	8.2004e-05	0.205626	0.000551663	evSNP1
B	ENSG00000008130	NADK	1:2281979:T:C	rs1039064	570083	2.28594e-05	0.189373	0.000552961	evSNP1
B	ENSG00000074370	ATP2A3	17:4181636:G:A	rs55637058	313900	2.15151e-05	0.172089	0.000553235	evSNP1
B	ENSG00000167850	CD300C	17:73012545:C:A	rs78637455	470263	2.25992e-05	0.202478	0.000553235	evSNP1
B	ENSG00000109016	DHRS7B	17:20752247:A:G	rs6587092	-274430	2.31486e-05	0.140794	0.000553235	evSNP1
B	ENSG00000185813	PCYT2	17:80493051:C:T	rs7350924	623711	2.33144e-05	0.196646	0.000553235	evSNP1
B	ENSG00000227517	LINC01483	17:67816738:A:G	rs990766	243346	2.34311e-05	0.159588	0.000553235	evSNP1
B	ENSG00000117419	ERI3	1:43949095:A:G	rs10732843	-871837	2.33763e-05	-0.14928	0.00055527	evSNP1
B	ENSG00000116205	TCEANC2	1:54757151:C:T	rs6704316	237891	2.37464e-05	0.196223	0.00055527	evSNP1
B	ENSG00000176658	MYO1D	17:32067906:T:C	rs2201039	863711	2.42111e-05	0.0845554	0.000556201	evSNP1
B	ENSG00000095587	TLL2	10:97341033:C:A	rs55637913	-932642	3.24873e-05	0.0919259	0.000556766	evSNP1
B	ENSG00000204311	PJVK	2:179215774:A:T	rs1469761	-100389	9.23047e-06	0.0730888	0.000557175	evSNP1
B	ENSG00000232044	SILC1	2:6836765:C:G	rs72777883	763946	1.02037e-05	0.120542	0.000557175	evSNP1
B	ENSG00000178295	GEN1	2:17522666:G:A	rs190310673	-412459	1.02511e-05	0.152581	0.000557175	evSNP1
B	ENSG00000197142	ACSL5	10:114732314:G:C	rs7897658	598538	3.51849e-05	0.200327	0.000557358	evSNP1
B	ENSG00000227165	WDR11-DT	10:122792204:C:T	rs75326570	181483	3.61359e-05	0.145025	0.000557358	evSNP1
B	ENSG00000107951	MTPAP	10:31395112:T:C	rs77750557	731735	3.67011e-05	0.280152	0.000557358	evSNP1
B	ENSG00000150593	PDCD4	10:112307658:A:C	rs7897730	-323907	3.74119e-05	0.214051	0.000557358	evSNP1
B	ENSG00000107816	LZTS2	10:103649533:A:G	rs45493403	893158	3.81291e-05	0.181688	0.000557358	evSNP1
B	ENSG00000235111		22:49363849:T:C	rs4823946	-645515	4.46321e-05	0.174921	0.000560209	evSNP1
B	ENSG00000228649	SNHG26	7:22611126:G:C	rs75902902	-282671	3.94053e-05	0.195026	0.000560241	evSNP1
B	ENSG00000070087	PFN2	3:149018942:C:T	rs1852386	-749633	3.11852e-05	0.0839183	0.000560757	evSNP1
B	ENSG00000172888	ZNF621	3:40790904:C:T	rs7629085	224535	3.18081e-05	-0.144726	0.000560757	evSNP1
B	ENSG00000235831	BHLHE40-AS1	3:4941214:G:T	rs11922612	-80432	3.25181e-05	0.10394	0.000560757	evSNP1
B	ENSG00000120278	PLEKHG1	6:150496242:A:G	rs6902063	-424757	6.27836e-05	0.135668	0.000562601	evSNP1
B	ENSG00000272463		6:441780:C:T	rs115080232	-269625	6.35575e-05	0.165652	0.000562601	evSNP1
B	ENSG00000118965	WDR35	2:20699625:G:A	rs13010768	509733	1.18321e-05	0.0917103	0.000564139	evSNP1
B	ENSG00000115758	ODC1	2:11565064:G:A	rs57197575	976434	1.20397e-05	0.199428	0.000564139	evSNP1
B	ENSG00000151692	RNF144A	2:6133818:C:T	rs55905480	-923705	1.22108e-05	0.106782	0.000564139	evSNP1
B	ENSG00000163565	IFI16	1:158354235:G:A	rs61818741	-615523	2.45335e-05	0.286231	0.000564271	evSNP1
B	ENSG00000117266	CDK18	1:204560677:A:G	rs6679717	-913046	2.49944e-05	0.104027	0.000565598	evSNP1
B	ENSG00000259343	TMC3-AS1	15:81587086:A:C	rs17875492	-29632	1.73265e-05	0.122389	0.000567336	evSNP1
B	ENSG00000259536		15:40845952:A:G	rs1044474	65712	1.73538e-05	0.149231	0.000567336	evSNP1
B	ENSG00000254703	SENCR	11:127763045:T:C	rs1834315	-802873	3.70504e-05	0.156965	0.000568107	evSNP1
B	ENSG00000147457	CHMP7	8:23036743:G:C	rs66798005	-64407	2.90247e-05	-0.257013	0.000572305	evSNP1
B	ENSG00000104643	MTMR9	8:10316403:A:G	rs4841348	-825522	3.1215e-05	0.179736	0.000572305	evSNP1
B	ENSG00000272024		8:51981253:A:T	rs62508521	-881591	3.16715e-05	0.161811	0.000572305	evSNP1
B	ENSG00000036448	MYOM2	8:2082245:G:A	rs36098404	89090	3.18274e-05	0.184103	0.000572305	evSNP1
B	ENSG00000147416	ATP6V1B2	8:19161943:T:C	rs1514701	-892935	3.25702e-05	-0.109806	0.000572305	evSNP1
B	ENSG00000124587	PEX6	6:42107006:T:C	rs62415942	-839952	6.54928e-05	0.221128	0.000572663	evSNP1
B	ENSG00000171056	SOX7	8:10969059:T:G	rs73545485	271702	3.53105e-05	0.136813	0.000574453	evSNP1
B	ENSG00000169495	HTRA4	8:38473361:G:A	rs117018533	-358322	3.66556e-05	0.162972	0.000574453	evSNP1
B	ENSG00000253200		8:22522502:C:T	rs6558176	48332	3.75018e-05	0.0864204	0.000574453	evSNP1
B	ENSG00000253982	CLN8-AS1	8:1175558:A:C	rs11986487	-537110	3.76095e-05	-0.307338	0.000574453	evSNP1
B	ENSG00000197217	ENTPD4	8:23634398:A:G	rs408929	319190	3.85304e-05	0.14492	0.000574453	evSNP1
B	ENSG00000186654	PRR5	22:44889997:G:A	rs3747220	-174596	4.87947e-05	-0.102975	0.000575044	evSNP1
B	ENSG00000100290	BIK	22:42635326:T:C	rs8137968	-871428	4.89735e-05	0.170466	0.000575044	evSNP1
B	ENSG00000204315	FKBPL	6:31335336:G:A	rs17193122	-762732	6.73699e-05	0.152015	0.000575511	evSNP1
B	ENSG00000226445	THBS2-AS1	6:170351203:C:G	rs9460084	737854	6.74239e-05	-0.0833902	0.000575511	evSNP1
B	ENSG00000157350	ST3GAL2	16:71373048:G:A	rs3826248	899908	2.30427e-05	-0.174014	0.000576068	evSNP1
B	ENSG00000141503	MINK1	17:4397013:G:T	rs55748804	-339670	2.58446e-05	0.13379	0.000578102	evSNP1
B	ENSG00000167985	SDHAF2	11:61879689:G:A	rs11230906	682175	3.88212e-05	-0.18342	0.000578246	evSNP1
B	ENSG00000177103	DSCAML1	11:118034870:G:A	rs3802869	346630	3.99118e-05	0.122239	0.000578246	evSNP1
B	ENSG00000064201	TSPAN32	11:1854356:C:T	rs61867131	-468871	3.993e-05	0.155176	0.000578246	evSNP1
B	ENSG00000010818	HIVEP2	6:144062130:C:A	rs2064528	795792	6.86772e-05	0.104647	0.000579313	evSNP1
B	ENSG00000255517	DPP3-DT	11:65842932:C:T	rs144385038	-404772	4.17442e-05	0.229996	0.000580062	evSNP1
B	ENSG00000175564	UCP3	11:74420517:C:T	rs10899039	700037	4.18647e-05	-0.0791405	0.000580062	evSNP1
B	ENSG00000247595	MISFA	11:18262669:C:T	rs35308630	-358665	4.22807e-05	0.153906	0.000580062	evSNP1
B	ENSG00000211648	IGLV1-47	22:22077631:G:A	rs73149918	-634456	5.15332e-05	0.112063	0.000580355	evSNP1
B	ENSG00000100028	SNRPD3	22:23999318:C:T	rs59074031	-952153	5.38402e-05	-0.361706	0.000580355	evSNP1
B	ENSG00000188511	MIR3667HG	22:49819671:G:A	rs5770425	-231519	5.4209e-05	0.0768097	0.000580355	evSNP1
B	ENSG00000104889	RNASEH2A	19:12713636:C:T	rs139961080	-203758	4.1226e-05	0.119952	0.000582874	evSNP1
B	ENSG00000167775	CD320	19:7805951:A:T	rs11465413	-567289	4.16735e-05	0.270475	0.000582874	evSNP1
B	ENSG00000197062	ZSCAN26	6:27295082:A:G	rs9368501	-939706	6.99195e-05	0.0854517	0.000582934	evSNP1
B	ENSG00000204439	C6orf47	6:31346929:T:G	rs9266633	-281620	7.07944e-05	0.129804	0.000583443	evSNP1
B	ENSG00000267475	NUDT19-DT	19:32615759:G:A	rs76858863	-566897	4.25205e-05	0.089806	0.000585873	evSNP1
B	ENSG00000131408	NR1H2	19:49918814:G:T	rs1320302	-914096	4.36409e-05	0.193138	0.000585873	evSNP1
B	ENSG00000159885	ZNF222	19:44157156:A:G	rs4251906	-372338	4.44336e-05	0.104603	0.000585873	evSNP1
B	ENSG00000064545	TMEM161A	19:18475308:C:T	rs4808788	-774014	4.46646e-05	0.0923877	0.000585873	evSNP1
B	ENSG00000105618	PRPF31	19:53786591:C:A	rs78505311	-832246	4.48118e-05	0.29295	0.000585873	evSNP1
B	ENSG00000133247	KMT5C	19:55745682:A:G	rs55734554	-105539	4.56924e-05	-0.0905285	0.000585873	evSNP1
B	ENSG00000267749		19:2585889:G:A	rs5023766	-57962	4.62761e-05	0.11885	0.000585873	evSNP1
B	ENSG00000182141	ZNF708	19:20756223:G:T	rs79565977	-756004	4.65377e-05	0.221631	0.000585873	evSNP1
B	ENSG00000012124	CD22	19:35307193:G:A	rs12982419	-502971	4.69145e-05	-0.197921	0.000585873	evSNP1
B	ENSG00000185798	WDR53	3:196347142:T:C	rs73219699	51597	3.49119e-05	0.103788	0.000586742	evSNP1
B	ENSG00000244607	CCDC13	3:42519841:A:T	rs73083869	-294904	3.66599e-05	0.119433	0.000586742	evSNP1
B	ENSG00000263826		3:185592046:C:T	rs741604	-909922	3.78857e-05	0.197484	0.000586742	evSNP1
B	ENSG00000180370	PAK2	3:197231183:C:T	rs2686075	764455	3.80105e-05	0.223008	0.000586742	evSNP1
B	ENSG00000272690	LINC02018	3:74713160:T:C	rs1374878	-771339	3.97425e-05	0.0801443	0.000586742	evSNP1
B	ENSG00000145016	RUBCN	3:196606541:A:T	rs9784336	-870057	3.98454e-05	0.155681	0.000586742	evSNP1
B	ENSG00000121577	POPDC2	3:119095056:C:T	rs73187859	-289115	4.13582e-05	0.0690297	0.000586742	evSNP1
B	ENSG00000083937	CHMP2B	3:87403574:C:G	rs9879059	127153	4.2019e-05	0.248361	0.000586742	evSNP1
B	ENSG00000180376	CCDC66	3:56963999:G:A	rs7621108	372810	4.20708e-05	-0.279867	0.000586742	evSNP1
B	ENSG00000121879	PIK3CA	3:179414705:G:A	rs4854947	548803	4.29864e-05	-0.331587	0.000586742	evSNP1
B	ENSG00000113838	TBCCD1	3:186837198:G:A	rs12494215	548866	4.30353e-05	0.0823292	0.000586742	evSNP1
B	ENSG00000016391	CHDH	3:53038303:T:G	rs116780938	-842114	4.30983e-05	0.165189	0.000586742	evSNP1
B	ENSG00000079950	STX7	6:133675770:C:T	rs2184783	841433	7.31618e-05	0.201744	0.000589957	evSNP1
B	ENSG00000024048	UBR2	6:43096199:T:C	rs1537638	564399	7.42451e-05	-0.153637	0.000589957	evSNP1
B	ENSG00000168438	CDC40	6:109671391:C:G	rs9480933	-829953	7.4367e-05	-0.182842	0.000589957	evSNP1
B	ENSG00000235863	B3GALT4	6:32338986:C:T	rs2073044	-905931	7.56221e-05	-0.126364	0.000589957	evSNP1
B	ENSG00000183826	BTBD9	6:38798343:G:A	rs12527996	190419	7.70671e-05	0.137419	0.000589957	evSNP1
B	ENSG00000204516	MICB	6:32364984:A:G	rs67603244	902326	7.78015e-05	0.129601	0.000589957	evSNP1
B	ENSG00000111962	UST	6:149112958:T:C	rs9390608	44494	7.86466e-05	0.107468	0.000589957	evSNP1
B	ENSG00000112514	CUTA	6:33865380:C:T	rs4713714	479286	7.86603e-05	-0.179945	0.000589957	evSNP1
B	ENSG00000164304	CAGE1	6:7678797:C:G	rs77954479	288821	7.94252e-05	0.159466	0.000589957	evSNP1
B	ENSG00000124571	XPO5	6:44533525:C:G	rs1853306	989713	7.98916e-05	-0.111182	0.000589957	evSNP1
B	ENSG00000096093	EFHC1	6:51302590:A:C	rs9381964	-982516	8.06356e-05	-0.153743	0.000589957	evSNP1
B	ENSG00000214922	HLA-F-AS1	6:29768503:C:T	rs2017525	51677	8.1505e-05	0.202843	0.000590294	evSNP1
B	ENSG00000142046	TMEM91	19:41523254:A:G	rs7260525	-333562	4.81728e-05	0.127516	0.000590423	evSNP1
B	ENSG00000125740	FOSB	19:46529918:C:T	rs116998613	558665	4.84045e-05	0.357671	0.000590423	evSNP1
B	ENSG00000257242	LINC01619	12:92060855:C:A	rs11106233	-475835	8.59384e-06	0.200288	0.000590631	evSNP1
B	ENSG00000122507	BBS9	7:32819356:A:G	rs73094281	-349500	4.2487e-05	0.146077	0.000591201	evSNP1
B	ENSG00000227268	KLLN	10:90493583:C:T	rs117920091	870389	4.17076e-05	0.18709	0.000592247	evSNP1
B	ENSG00000104774	MAN2B1	19:12768391:G:A	rs73002392	-9165	4.97136e-05	0.181606	0.000593548	evSNP1
B	ENSG00000228323	MYADM-AS1	19:55210428:A:G	rs77451588	838067	4.98572e-05	0.157776	0.000593548	evSNP1
B	ENSG00000130545	CRB3	19:6972939:C:T	rs28561494	509151	5.10863e-05	0.0481726	0.000593548	evSNP1
B	ENSG00000130734	ATG4D	19:11258867:G:A	rs76078727	604296	5.13e-05	0.204358	0.000593548	evSNP1
B	ENSG00000127666	TICAM1	19:4362691:G:C	rs243261	-469025	5.18522e-05	0.0924833	0.000593548	evSNP1
B	ENSG00000105717	PBX4	19:19884191:A:G	rs248941	154466	5.26645e-05	0.0736072	0.000593548	evSNP1
B	ENSG00000099866	MADCAM1	19:498973:G:A	rs73505423	9797	5.26724e-05	0.150419	0.000593548	evSNP1
B	ENSG00000189430	NCR1	19:55435899:A:G	rs775866	18391	5.37048e-05	0.104146	0.000593548	evSNP1
B	ENSG00000130818	ZNF426	19:10403603:C:T	rs74827019	754300	5.37532e-05	0.187975	0.000593548	evSNP1
B	ENSG00000148291	SURF2	9:136718256:G:C	rs2261150	494828	4.65662e-05	0.179405	0.000594274	evSNP1
B	ENSG00000025772	TOMM34	20:43927602:G:A	rs2743221	338475	5.89922e-05	0.119158	0.000596663	evSNP1
B	ENSG00000162734	PEA15	1:159177748:G:A	rs863006	-997379	2.68354e-05	0.13867	0.000597621	evSNP1
B	ENSG00000233912		3:5430694:C:T	rs4685918	201680	4.49948e-05	0.173464	0.000598288	evSNP1
B	ENSG00000073111	MCM2	3:128149266:C:G	rs13096151	832200	4.54884e-05	0.128646	0.000598288	evSNP1
B	ENSG00000150456	EEF1AKMT1	13:20745811:T:C	rs12872681	-602286	2.16723e-05	0.102885	0.000599185	evSNP1
B	ENSG00000153495	TEX29	13:112835484:G:A	rs9324265	866953	2.40042e-05	0.0992337	0.000599185	evSNP1
B	ENSG00000170919	TPT1-AS1	13:46154256:C:G	rs11147979	238776	2.66305e-05	0.342271	0.000599185	evSNP1
B	ENSG00000228084		1:99670838:G:A	rs682978	-764582	2.77287e-05	0.136004	0.000599239	evSNP1
B	ENSG00000143436	MRPL9	1:150842696:C:T	rs72992015	-893344	2.77623e-05	0.210768	0.000599239	evSNP1
B	ENSG00000261008	LINC01572	16:72690930:G:A	rs36003876	-7978	2.54691e-05	0.129138	0.000599422	evSNP1
B	ENSG00000166454	ATMIN	16:80422795:C:A	rs1970840	-646657	2.57529e-05	-0.119827	0.000599422	evSNP1
B	ENSG00000143119	CD53	1:111014784:G:C	rs75773513	-400991	2.82291e-05	-0.380578	0.000600082	evSNP1
B	ENSG00000118922	KLF12	13:73841986:T:C	rs9573147	-866408	3.95897e-05	-0.177622	0.000600513	evSNP1
B	ENSG00000102678	FGF9	13:22043781:A:C	rs9552430	-201741	3.97352e-05	0.0606164	0.000600513	evSNP1
B	ENSG00000120696	KBTBD7	13:42697807:G:C	rs1170169	929105	4.04229e-05	-0.102198	0.000600513	evSNP1
B	ENSG00000134864	GGACT	13:101109481:C:A	rs113087668	-132301	4.07392e-05	0.0643637	0.000600513	evSNP1
B	ENSG00000186184	POLR1D	13:27553135:T:C	rs80094556	-641768	4.16484e-05	-0.401033	0.000600513	evSNP1
B	ENSG00000230641	USP12-DT	13:27525461:G:A	rs12856714	-220935	4.27031e-05	0.0921711	0.000600513	evSNP1
B	ENSG00000124782	RREB1	6:6820607:A:G	rs12212625	-287223	8.37824e-05	0.136956	0.00060072	evSNP1
B	ENSG00000090554	FLT3LG	19:49039790:G:A	rs75618156	-937674	5.76471e-05	0.345519	0.000602798	evSNP1
B	ENSG00000198258	UBL5	19:9020153:C:T	rs75217292	-918415	5.79373e-05	0.270946	0.000602798	evSNP1
B	ENSG00000256060	TRAPPC2B	19:57162101:A:G	rs10403522	-712778	5.84382e-05	-0.135793	0.000602798	evSNP1
B	ENSG00000196110	ZNF699	19:9390224:A:G	rs16995366	-30290	5.8706e-05	0.204479	0.000602798	evSNP1
B	ENSG00000161677	JOSD2	19:51914248:G:A	rs192307990	899638	5.89352e-05	0.300467	0.000602798	evSNP1
B	ENSG00000131042	LILRB2	19:54681070:C:T	rs11084314	-103969	5.9286e-05	0.0962854	0.000602798	evSNP1
B	ENSG00000267114		19:45719790:C:T	rs10415392	262526	5.95054e-05	0.0971234	0.000602798	evSNP1
B	ENSG00000105755	ETHE1	19:44207803:C:T	rs62114138	176407	5.95459e-05	0.180063	0.000602798	evSNP1
B	ENSG00000269404	SPIB	19:51523897:A:G	rs3760738	601702	5.98234e-05	0.174262	0.000602798	evSNP1
B	ENSG00000179954	SSC5D	19:56360431:A:T	rs6509965	360660	6.03888e-05	0.0997836	0.000602798	evSNP1
B	ENSG00000063169	BICRA	19:48758614:T:A	rs9676812	647161	6.14199e-05	0.151338	0.000602798	evSNP1
B	ENSG00000198816	ZNF358	19:7944700:A:G	rs12459317	364522	6.2319e-05	0.149501	0.000602798	evSNP1
B	ENSG00000167671	UBXN6	19:4349416:G:C	rs60697121	-108403	6.23871e-05	0.24809	0.000602798	evSNP1
B	ENSG00000197813		19:49909580:C:T	rs76060370	65715	6.26358e-05	0.146118	0.000602798	evSNP1
B	ENSG00000136940	PDCL	9:125135489:T:C	rs10306122	-455421	4.83879e-05	0.206225	0.00060316	evSNP1
B	ENSG00000152558	TMEM123	11:102795639:A:G	rs17297226	454524	4.72715e-05	-0.223215	0.000604383	evSNP1
B	ENSG00000170962	PDGFD	11:103964299:A:G	rs17332348	-70808	4.80165e-05	0.0949645	0.000604383	evSNP1
B	ENSG00000149554	CHEK1	11:125251672:C:T	rs733744	-243364	4.80751e-05	0.0911197	0.000604383	evSNP1
B	ENSG00000087365	SF3B2	11:66782152:G:A	rs118011160	963952	4.85314e-05	-0.335752	0.000604383	evSNP1
B	ENSG00000261098		11:106676018:C:A	rs4754169	-510979	5.01321e-05	0.108539	0.000604383	evSNP1
B	ENSG00000269821	KCNQ1OT1	11:1979367:G:A	rs170086	-741857	5.0286e-05	0.227533	0.000604383	evSNP1
B	ENSG00000137513	NARS2	11:79166288:C:T	rs12785785	880369	5.06122e-05	0.133531	0.000604383	evSNP1
B	ENSG00000254428		11:119742803:C:T	rs11217548	867200	5.09999e-05	0.205903	0.000604383	evSNP1
B	ENSG00000149564	ESAM	11:125462635:C:T	rs11220140	830449	5.10093e-05	0.151311	0.000604383	evSNP1
B	ENSG00000077348	EXOSC5	19:41383217:T:C	rs2302987	-520167	6.34596e-05	0.146387	0.000605174	evSNP1
B	ENSG00000196684	HSH2D	19:15650262:C:T	rs1273532	-594576	6.42587e-05	-0.221554	0.000607274	evSNP1
B	ENSG00000167995	BEST1	11:60808221:G:T	rs61895821	-909072	5.21273e-05	0.15477	0.000608411	evSNP1
B	ENSG00000125733	TRIP10	19:5912641:C:G	rs274787	-825295	6.51985e-05	0.0728011	0.000610654	evSNP1
B	ENSG00000176490	DIRAS1	19:3166380:T:C	rs111254323	444964	6.58468e-05	0.0739929	0.000611268	evSNP1
B	ENSG00000213782	DDX47	12:13939697:A:G	rs78812890	973447	9.79361e-06	0.105767	0.000616998	evSNP1
B	ENSG00000167642	SPINT2	19:39532555:A:T	rs80282477	797880	6.70543e-05	0.27463	0.000617017	evSNP1
B	ENSG00000109944	JHY	11:121877119:G:C	rs2852843	-876272	5.38331e-05	-0.0731084	0.000619081	evSNP1
B	ENSG00000270077		8:99121408:A:G	rs2447500	965010	4.28889e-05	0.058562	0.000619635	evSNP1
B	ENSG00000168476	REEP4	8:22774110:T:G	rs7817198	774646	4.40797e-05	0.182318	0.000619635	evSNP1
B	ENSG00000166619	BLCAP	20:35945174:G:T	rs1806940	-211159	6.32778e-05	0.184485	0.000622232	evSNP1
B	ENSG00000248712	DRC12	11:118828942:A:G	rs623500	-238537	5.50134e-05	0.112648	0.000623486	evSNP1
B	ENSG00000273240		2:190675899:C:T	rs62184285	46717	1.42409e-05	0.119286	0.0006266	evSNP1
B	ENSG00000267626	HAUS5-DT	19:35495400:G:A	rs73038362	-608168	6.91826e-05	0.129768	0.00062882	evSNP1
B	ENSG00000105171	POP4	19:30695548:C:T	rs61089722	600624	6.95358e-05	0.267367	0.00062882	evSNP1
B	ENSG00000103647	CORO2B	15:69702029:A:G	rs55955874	830721	2.07456e-05	0.0782018	0.000629777	evSNP1
B	ENSG00000108799	EZH1	17:39973636:T:C	rs2883070	-923435	2.89027e-05	0.1775	0.000629931	evSNP1
B	ENSG00000215374	FAM66B	8:6371303:A:G	rs17063434	-841573	4.71865e-05	0.119936	0.00063304	evSNP1
B	ENSG00000104635	SLC39A14	8:21557233:G:A	rs10108480	-667529	4.81612e-05	0.161338	0.00063304	evSNP1
B	ENSG00000182372	CLN8	8:2035906:G:C	rs62478382	331962	4.88934e-05	0.177769	0.00063304	evSNP1
B	ENSG00000221829	FANCG	9:36032872:A:G	rs10972701	952859	5.19731e-05	0.118833	0.000633127	evSNP1
B	ENSG00000122432	SPATA1	1:85786166:G:A	rs3813600	814192	3.03004e-05	0.0880318	0.000634113	evSNP1
B	ENSG00000158769	F11R	1:161235880:G:A	rs12137529	244742	3.07339e-05	0.109353	0.000634113	evSNP1
B	ENSG00000174775	HRAS	11:1263687:C:T	rs55933911	726400	5.68466e-05	0.270509	0.000635058	evSNP1
B	ENSG00000124243	BCAS4	20:50209920:T:C	rs55797066	798489	6.64389e-05	0.398641	0.000635658	evSNP1
B	ENSG00000269399		19:17474047:G:A	rs1864005	818422	7.09381e-05	0.139818	0.000636018	evSNP1
B	ENSG00000227258	SMIM2-AS1	13:45515944:G:A	rs9534008	799262	5.31171e-05	-0.0957944	0.000638711	evSNP1
B	ENSG00000102781	KATNAL1	13:30802277:T:C	rs35963596	-79344	5.64133e-05	0.0786334	0.000638711	evSNP1
B	ENSG00000213995	NAXD	13:111955907:T:C	rs6492352	688026	5.82589e-05	0.0896502	0.000638711	evSNP1
B	ENSG00000133103	COG6	13:40929121:T:C	rs1751870	699357	5.98605e-05	0.17439	0.000638711	evSNP1
B	ENSG00000132952	USPL1	13:30681620:G:C	rs9551840	-510210	6.1289e-05	0.131708	0.000638711	evSNP1
B	ENSG00000197168	NEK5	13:52421408:A:G	rs4245357	-281806	6.24518e-05	-0.112267	0.000638711	evSNP1
B	ENSG00000110429	FBXO3	11:33888654:G:C	rs11032430	92565	5.80748e-05	0.204959	0.000639641	evSNP1
B	ENSG00000214293	APTR	7:77696278:T:C	rs73136524	370696	4.69484e-05	0.109824	0.000639672	evSNP1
B	ENSG00000161328	LRRC56	11:1371786:C:T	rs75146653	834259	5.90075e-05	0.156116	0.000640887	evSNP1
B	ENSG00000142197	DOP1B	21:38017373:A:G	rs375286	488293	9.96489e-05	0.159639	0.000641219	evSNP1
B	ENSG00000082293	COL19A1	6:70476424:T:C	rs117410856	-100039	9.0392e-05	0.323879	0.000641694	evSNP1
B	ENSG00000148943	LIN7C	11:26665695:T:C	rs17243517	-862625	5.99066e-05	0.164346	0.000641739	evSNP1
B	ENSG00000087086	FTL	19:49203590:A:T	rs80016036	-264968	7.23892e-05	0.299707	0.000642948	evSNP1
B	ENSG00000196724	ZNF418	19:57960014:T:C	rs73627234	-486747	7.35431e-05	-0.0761253	0.000642948	evSNP1
B	ENSG00000180739	S1PR5	19:11285390:G:A	rs440677	656783	7.35499e-05	0.063057	0.000642948	evSNP1
B	ENSG00000151500	THYN1	11:133566614:A:G	rs4936202	-556650	6.11749e-05	-0.182157	0.00064647	evSNP1
B	ENSG00000145715	RASA1	5:87098031:C:T	rs62367616	534326	3.28344e-05	0.185834	0.000647962	evSNP1
B	ENSG00000112874	NUDT12	5:102854048:T:C	rs34231	-44446	3.38315e-05	-0.117879	0.000647962	evSNP1
B	ENSG00000213585	VDAC1	5:132945684:A:G	rs61240774	-395140	3.41714e-05	-0.213807	0.000647962	evSNP1
B	ENSG00000113318	MSH3	5:79225307:C:T	rs10805928	-725160	3.52034e-05	-0.135313	0.000647962	evSNP1
B	ENSG00000164631	ZNF12	7:5894905:G:A	rs308072	-851649	4.86041e-05	0.184684	0.000648716	evSNP1
B	ENSG00000169220	RGS14	5:177482694:T:C	rs11953084	697856	3.78941e-05	0.154332	0.000648765	evSNP1
B	ENSG00000176087	SLC35A4	5:139445100:C:T	rs1347142	-498941	3.79883e-05	0.157465	0.000648765	evSNP1
B	ENSG00000113583	C5orf15	5:132397351:G:A	rs55747751	-907127	3.87239e-05	0.248432	0.000648765	evSNP1
B	ENSG00000221990	EXOC3-AS1	5:1007628:T:C	rs3810856	564370	3.96529e-05	0.136969	0.000648765	evSNP1
B	ENSG00000232118	BACH1-AS1	21:30989015:C:T	rs363439	245468	0.000106089	0.147681	0.000649323	evSNP1
B	ENSG00000185433	LINC00158	21:27686646:A:G	rs1543651	882633	0.000109683	0.133458	0.000649323	evSNP1
B	ENSG00000264575	LINC00526	18:4728219:A:C	rs75019404	-510378	3.49828e-06	0.171032	0.000649582	evSNP1
B	ENSG00000168502	MTCL1	18:7923824:C:G	rs55830663	-781835	6.66238e-06	0.153211	0.000649582	evSNP1
B	ENSG00000167216	KATNAL2	18:44239349:C:T	rs671764	-258106	1.64671e-05	0.102824	0.00065221	evSNP1
B	ENSG00000175387	SMAD2	18:46293207:A:G	rs922805	835692	1.85746e-05	-0.168602	0.00065221	evSNP1
B	ENSG00000074657	ZNF532	18:55731712:G:A	rs12961713	-798120	2.1284e-05	0.134331	0.00065221	evSNP1
B	ENSG00000262001	DLGAP1-AS2	18:4126116:C:T	rs2049160	523118	2.47032e-05	0.0776992	0.00065221	evSNP1
B	ENSG00000154889	MPPE1	18:11234574:A:G	rs112049532	-674648	2.77479e-05	0.341223	0.00065221	evSNP1
B	ENSG00000273141		18:11834973:C:T	rs62097374	-73738	2.85914e-05	0.175466	0.00065221	evSNP1
B	ENSG00000186814	ZSCAN30	18:33387503:T:C	rs111319958	517307	3.0102e-05	0.18718	0.00065221	evSNP1
B	ENSG00000183011	NAA38	17:7095507:C:T	rs2242449	-693049	3.1419e-05	-0.184242	0.000653101	evSNP1
B	ENSG00000171962	DRC3	17:17995167:A:G	rs4924836	119040	3.17432e-05	-0.135279	0.000653101	evSNP1
B	ENSG00000159640	ACE	17:62464621:G:A	rs138176943	910199	3.22709e-05	0.113546	0.000653101	evSNP1
B	ENSG00000166831	RBPMS2	15:65186324:C:T	rs1962185	118538	2.31743e-05	0.105354	0.000656605	evSNP1
B	ENSG00000021826	CPS1	2:211143817:G:A	rs13030537	-198589	1.56515e-05	-0.1402	0.000657363	evSNP1
B	ENSG00000161544	CYGB	17:75043943:A:G	rs649511	496686	3.3285e-05	-0.0927653	0.00065796	evSNP1
B	ENSG00000089685	BIRC5	17:76469442:C:T	rs691800	259175	3.40705e-05	0.228629	0.00065818	evSNP1
B	ENSG00000156011	PSD3	8:19837269:C:T	rs117303935	895029	5.21987e-05	0.140869	0.000658507	evSNP1
B	ENSG00000151702	FLI1	11:129167003:A:G	rs4261298	610573	6.3164e-05	-0.170173	0.00065859	evSNP1
B	ENSG00000213160	KLHL23	2:171427078:A:G	rs72881851	876080	1.66849e-05	0.093004	0.000662241	evSNP1
B	ENSG00000188010	MORN2	2:38657831:A:G	rs55916400	-445272	1.73205e-05	0.0794969	0.000662241	evSNP1
B	ENSG00000118246	FASTKD2	2:207356590:T:G	rs4517957	-273491	1.79178e-05	0.138273	0.000662241	evSNP1
B	ENSG00000119326	CTNNAL1	9:111595126:A:G	rs7868242	-180683	5.64542e-05	0.152555	0.000662376	evSNP1
B	ENSG00000186051	TAL2	9:108171735:A:G	rs7024356	-253003	5.70561e-05	0.168301	0.000662376	evSNP1
B	ENSG00000225489		9:6411087:G:A	rs72691740	-305461	5.80814e-05	0.164271	0.000662376	evSNP1
B	ENSG00000181523	SGSH	17:77372751:G:A	rs73425308	-821971	3.56073e-05	0.173103	0.000664181	evSNP1
B	ENSG00000224877	NDUFAF8	17:78278207:A:G	rs11150855	-934832	3.65081e-05	0.187825	0.000664181	evSNP1
B	ENSG00000161920	MED11	17:4491924:C:G	rs2127227	-142799	3.67253e-05	0.179215	0.000664181	evSNP1
B	ENSG00000213903	LTB4R	14:24293542:A:G	rs78403505	-487114	3.36141e-05	0.180586	0.000664214	evSNP1
B	ENSG00000220008	LINGO3	19:2151761:T:C	rs75580960	-156395	7.74272e-05	0.109843	0.00066588	evSNP1
B	ENSG00000267317		19:843692:A:G	rs2301879	-619072	7.77422e-05	0.0505078	0.00066588	evSNP1
B	ENSG00000204524	ZNF805	19:57743039:T:C	rs758098	-8934	7.81007e-05	-0.100208	0.00066588	evSNP1
B	ENSG00000178951	ZBTB7A	19:3633192:A:G	rs542462	-433751	7.87122e-05	-0.242864	0.00066588	evSNP1
B	ENSG00000123908	AGO2	8:141239014:C:T	rs7841539	-406704	5.43943e-05	-0.158233	0.00066905	evSNP1
B	ENSG00000180694	TMEM64	8:90879114:A:G	rs16901221	-924746	5.58092e-05	0.169931	0.000669711	evSNP1
B	ENSG00000134202	GSTM3	1:111068053:T:C	rs78655391	783669	3.30092e-05	0.147839	0.000671186	evSNP1
B	ENSG00000167513	CDT1	16:88800477:G:A	rs77376965	-69144	3.0853e-05	0.14746	0.000671734	evSNP1
B	ENSG00000256982		16:88816041:T:C	rs8062328	-303332	3.12649e-05	0.096804	0.000671734	evSNP1
B	ENSG00000140950	MEAK7	16:83861278:T:C	rs8061708	-726361	3.18452e-05	0.112363	0.000671734	evSNP1
B	ENSG00000189043	NDUFA4	7:10462799:G:A	rs62456161	-517084	5.1687e-05	0.338299	0.000672385	evSNP1
B	ENSG00000135185	TMEM243	7:85950620:T:C	rs2708573	-899283	5.26546e-05	0.249849	0.000672385	evSNP1
B	ENSG00000273117	INSIG1-DT	7:156080524:T:A	rs73739676	991273	5.34618e-05	0.147181	0.000672385	evSNP1
B	ENSG00000152683	SLC30A6	2:33208132:T:C	rs219142	817199	1.89229e-05	-0.196842	0.00067249	evSNP1
B	ENSG00000064393	HIPK2	7:139667271:G:A	rs111685712	189694	5.53036e-05	0.216763	0.000672732	evSNP1
B	ENSG00000127364	TAS2R4	7:141694561:A:G	rs1554778	216319	5.70804e-05	0.171952	0.000672732	evSNP1
B	ENSG00000197150	ABCB8	7:150366739:G:T	rs12703095	-358771	5.81818e-05	0.205496	0.000672732	evSNP1
B	ENSG00000242048	PRKAG2-AS2	7:151452628:T:C	rs7801616	-51116	5.82466e-05	0.0386874	0.000672732	evSNP1
B	ENSG00000244036	UBE2H-DT	7:130379311:T:C	rs2872137	786237	5.86326e-05	0.0861446	0.000672732	evSNP1
B	ENSG00000230303		9:88304981:A:G	rs72746616	-103414	6.04322e-05	0.142498	0.000674826	evSNP1
B	ENSG00000101181	MTG2	20:60359830:A:G	rs6121807	-398255	7.46523e-05	0.107253	0.00067674	evSNP1
B	ENSG00000124126	PREX1	20:46585736:A:G	rs6063186	-858684	7.61089e-05	0.150821	0.00067674	evSNP1
B	ENSG00000087460	GNAS	20:58305203:C:T	rs6027062	890430	7.82587e-05	0.193702	0.00067674	evSNP1
B	ENSG00000149474	KAT14	20:18718066:C:T	rs112633050	599304	7.83795e-05	0.145458	0.00067674	evSNP1
B	ENSG00000213638	ADAT3	19:2637249:G:A	rs75136605	731872	8.11231e-05	0.112169	0.000678055	evSNP1
B	ENSG00000198633	ZNF534	19:53662306:T:C	rs10417172	729866	8.14442e-05	0.130827	0.000678055	evSNP1
B	ENSG00000166783	MARF1	16:15966210:A:C	rs215563	229187	3.3184e-05	-0.22802	0.000678764	evSNP1
B	ENSG00000213780	GTF2H4	6:30365629:C:T	rs11961853	-510332	9.65742e-05	0.17366	0.00067886	evSNP1
B	ENSG00000113319	RASGRF2	5:80098240:C:A	rs193499	-158251	4.34617e-05	-0.0628122	0.000679146	evSNP1
B	ENSG00000233006	MIR3936HG	5:132360653:A:G	rs72801433	655045	4.38158e-05	0.187166	0.000679146	evSNP1
B	ENSG00000232956	SNHG15	7:44816785:G:A	rs13240323	-209775	6.024e-05	0.171087	0.000679258	evSNP1
B	ENSG00000145912	NHP2	5:177402328:C:T	rs12522749	-178640	4.50862e-05	-0.182231	0.000680918	evSNP1
B	ENSG00000179698	WDR97	8:145033759:G:A	rs12334749	-128870	5.81296e-05	0.0906841	0.000680947	evSNP1
B	ENSG00000133265	HSPBP1	19:54931791:T:C	rs34969264	-859958	8.36971e-05	0.110438	0.000682246	evSNP1
B	ENSG00000267871	ZNF460-AS1	19:57477872:G:C	rs74742955	-313830	8.47983e-05	0.0756905	0.000682246	evSNP1
B	ENSG00000116014	KISS1R	19:339186:G:A	rs2084111	-578101	8.50526e-05	0.13474	0.000682246	evSNP1
B	ENSG00000197619	ZNF615	19:52680938:C:A	rs10410908	169455	8.54064e-05	0.0965869	0.000682246	evSNP1
B	ENSG00000172000	ZNF556	19:2289962:G:A	rs79931780	-577371	8.5632e-05	0.0863906	0.000682246	evSNP1
B	ENSG00000126246	IGFLR1	19:35770174:A:G	rs12742	-463180	8.65817e-05	-0.173684	0.000682246	evSNP1
B	ENSG00000267757	EML2-AS1	19:46910252:G:A	rs78313190	765500	8.75805e-05	0.117061	0.000682246	evSNP1
B	ENSG00000161091	MFSD12	19:4041136:T:C	rs34382769	466848	8.86561e-05	0.192474	0.000682246	evSNP1
B	ENSG00000108107	RPL28	19:55115596:T:C	rs8110198	-781117	8.89742e-05	-0.217826	0.000682246	evSNP1
B	ENSG00000267282		19:44866068:A:C	rs112398069	-528065	8.90311e-05	0.090503	0.000682246	evSNP1
B	ENSG00000197540	GZMM	19:565816:G:A	rs62132617	21782	8.91017e-05	-0.154605	0.000682246	evSNP1
B	ENSG00000146223	RPL7L1	6:42097121:A:T	rs72856703	-750235	9.8237e-05	-0.192055	0.000682541	evSNP1
B	ENSG00000240065	PSMB9	6:31905130:G:A	rs1042663	-906783	9.92995e-05	0.290266	0.000682541	evSNP1
B	ENSG00000204308	RNF5	6:31841055:G:A	rs9267655	-305076	0.00010041	0.22269	0.000682541	evSNP1
B	ENSG00000145996	CDKAL1	6:21283798:A:G	rs9466017	749110	0.000100906	0.110126	0.000682541	evSNP1
B	ENSG00000148484	RSU1	10:17383193:G:C	rs17364613	523666	5.05587e-05	0.307156	0.000684583	evSNP1
B	ENSG00000181274	FRAT2	10:100079947:T:C	rs1252895	985489	5.09649e-05	-0.0767348	0.000684583	evSNP1
B	ENSG00000177076	ACER2	9:20000277:T:C	rs6475388	591352	6.26176e-05	-0.0782158	0.000684959	evSNP1
B	ENSG00000174013	FBXO45	3:195872079:C:T	rs114473301	-423403	5.42077e-05	0.134346	0.000690564	evSNP1
B	ENSG00000163702	IL17RC	3:9758664:A:G	rs6765151	-200094	5.4284e-05	0.123156	0.000690564	evSNP1
B	ENSG00000158528	PPP1R9A	7:94020956:T:C	rs11765563	-515558	6.25891e-05	0.142792	0.000693562	evSNP1
B	ENSG00000158525	CPA5	7:130342978:A:G	rs11763462	358348	6.5147e-05	0.0956934	0.000693562	evSNP1
B	ENSG00000244055		7:91208600:C:T	rs2188148	-878278	6.55652e-05	0.105957	0.000693562	evSNP1
B	ENSG00000226824		7:67028323:A:C	rs62458130	908798	6.57506e-05	0.146596	0.000693562	evSNP1
B	ENSG00000168246	UBTD2	5:172044366:C:A	rs9313601	333291	4.71548e-05	0.0710151	0.000694355	evSNP1
B	ENSG00000116754	SRSF11	1:69915189:T:C	rs1610003	-756176	3.46521e-05	-0.187763	0.000694526	evSNP1
B	ENSG00000126091	ST3GAL3	1:43844602:T:C	rs11586272	-326893	3.51875e-05	-0.125606	0.000695325	evSNP1
B	ENSG00000059378	PARP12	7:139761896:T:A	rs35064805	-1625	6.70109e-05	-0.133554	0.000695637	evSNP1
B	ENSG00000234572	LINC01800	2:64569840:C:T	rs12713506	-520920	2.03427e-05	-0.106468	0.000696174	evSNP1
B	ENSG00000171970	ZNF57	19:3044284:A:C	rs12976222	143388	9.20855e-05	0.0841534	0.000697021	evSNP1
B	ENSG00000042753	AP2S1	19:47741251:T:C	rs56274434	387002	9.25648e-05	-0.194999	0.000697021	evSNP1
B	ENSG00000186111	PIP5K1C	19:4301845:C:T	rs918484	601368	9.30247e-05	-0.104675	0.000697021	evSNP1
B	ENSG00000104833	TUBB4A	19:6981763:G:A	rs2035970	478904	9.49139e-05	0.101172	0.000698984	evSNP1
B	ENSG00000267348	GEMIN7-AS1	19:45064534:G:A	rs73046432	-529115	9.505e-05	0.1737	0.000698984	evSNP1
B	ENSG00000104903	LYL1	19:12782423:A:G	rs12976574	-431552	9.57664e-05	0.263727	0.000698984	evSNP1
B	ENSG00000196263	ZNF471	19:56980571:A:G	rs75451727	-38641	9.5952e-05	0.0775099	0.000698984	evSNP1
B	ENSG00000087995	METTL2A	17:60430737:C:T	rs7215826	-70491	3.98852e-05	0.103433	0.000699126	evSNP1
B	ENSG00000267221	C17orf113	17:39653212:C:T	rs57333321	-541923	4.03025e-05	0.117589	0.000699126	evSNP1
B	ENSG00000139132	FGD4	12:31797795:G:A	rs12579938	-754668	1.22434e-05	0.0907845	0.000700047	evSNP1
B	ENSG00000081760	AACS	12:125962320:G:A	rs9919751	412395	1.29638e-05	0.0834845	0.000700047	evSNP1
B	ENSG00000178567	EPM2AIP1	3:37596805:C:G	rs7640747	562010	5.69369e-05	0.165383	0.000702082	evSNP1
B	ENSG00000175455	CCDC14	3:124343250:T:C	rs35990653	662686	5.81375e-05	0.169091	0.000702082	evSNP1
B	ENSG00000082996	RNF13	3:149667426:C:A	rs9851265	136931	5.82813e-05	0.173455	0.000702082	evSNP1
B	ENSG00000241295	ZBTB20-AS2	3:113827552:C:T	rs9823071	-575875	5.95608e-05	-0.0908892	0.000702082	evSNP1
B	ENSG00000175928	LRRN1	3:3694592:G:C	rs62249573	-146529	5.97132e-05	0.110562	0.000702082	evSNP1
B	ENSG00000267474		19:14145457:G:C	rs150803264	-423756	9.79126e-05	0.103496	0.000705641	evSNP1
B	ENSG00000167468	GPX4	19:876604:C:T	rs2241623	-227332	9.94657e-05	-0.181683	0.000705641	evSNP1
B	ENSG00000161551	ZNF577	19:51612336:C:T	rs73053016	-781867	9.97538e-05	0.1424	0.000705641	evSNP1
B	ENSG00000129355	CDKN2D	19:10576311:C:T	rs7247481	-103424	0.000100176	0.224839	0.000705641	evSNP1
B	ENSG00000185198	PRSS57	19:735097:C:T	rs71335271	39637	0.000100756	0.213748	0.000705641	evSNP1
B	ENSG00000175221	MED16	19:1132976:G:A	rs886990	239758	0.000100902	0.128626	0.000705641	evSNP1
B	ENSG00000124784	RIOK1	6:6928934:G:A	rs11967149	-460795	0.000105419	-0.170795	0.000706408	evSNP1
B	ENSG00000004864	SLC25A13	7:96888939:C:T	rs1088918	937480	7.00741e-05	-0.139201	0.000707136	evSNP1
B	ENSG00000242802	AP5Z1	7:4371785:A:C	rs6462756	-443468	7.02811e-05	-0.133858	0.000707136	evSNP1
B	ENSG00000171148	TADA3	3:9069747:A:G	rs416685	-764948	6.14079e-05	-0.19482	0.000707304	evSNP1
B	ENSG00000242290	ZBTB20-AS5	3:113637801:C:T	rs12635103	-534639	6.27431e-05	0.0795932	0.000707304	evSNP1
B	ENSG00000168329	CX3CR1	3:39717415:A:T	rs145065350	394189	6.38527e-05	0.196409	0.000707304	evSNP1
B	ENSG00000180834	MAP6D1	3:184337054:T:C	rs35426635	793672	6.44907e-05	0.107685	0.000707304	evSNP1
B	ENSG00000131368	MRPS25	3:15599259:G:A	rs11718128	492417	6.47147e-05	-0.215678	0.000707304	evSNP1
B	ENSG00000136156	ITM2B	13:49495712:C:T	rs184828	688418	7.26559e-05	0.183982	0.000708157	evSNP1
B	ENSG00000126217	MCF2L	13:114063527:C:T	rs67568265	514835	7.55367e-05	0.147598	0.000708157	evSNP1
B	ENSG00000183172	SMDT1	22:42515637:G:C	rs8143153	39942	6.8229e-05	0.180977	0.000709582	evSNP1
B	ENSG00000120963	ZNF706	8:103021465:C:G	rs11777031	803044	6.34871e-05	-0.180512	0.000711656	evSNP1
B	ENSG00000155189	AGPAT5	8:5569963:T:G	rs60809785	-995915	6.39096e-05	0.175525	0.000711656	evSNP1
B	ENSG00000134020	PEBP4	8:22822278:C:T	rs13256859	-35235	6.50905e-05	0.0889747	0.000711656	evSNP1
B	ENSG00000136141	LRCH1	13:47060618:C:T	rs2761946	-66685	8.10165e-05	-0.132383	0.000712356	evSNP1
B	ENSG00000235532	LINC00402	13:74726740:C:T	rs79363497	-78854	8.27024e-05	0.141116	0.000712356	evSNP1
B	ENSG00000172915	NBEA	13:34642138:T:C	rs4086625	-874286	8.54827e-05	-0.0646088	0.000712356	evSNP1
B	ENSG00000188130	MAPK12	22:50087685:G:A	rs6009825	-612569	7.06206e-05	0.097326	0.000714052	evSNP1
B	ENSG00000197580	BCO2	11:112898216:C:T	rs10891491	852026	6.95302e-05	0.104764	0.000715429	evSNP1
B	ENSG00000204054	LINC00963	9:133001123:C:T	rs10117014	755393	6.67794e-05	0.186743	0.000715875	evSNP1
B	ENSG00000108666	C17orf75	17:29918506:A:T	rs34916035	-758536	4.42366e-05	0.151224	0.000716217	evSNP1
B	ENSG00000170222	ADPRM	17:9961529:T:C	rs8067088	-639382	4.46757e-05	0.151265	0.000716217	evSNP1
B	ENSG00000174327	SLC16A13	17:7517075:T:C	rs78766798	577681	4.47784e-05	0.112447	0.000716217	evSNP1
B	ENSG00000263004	AKAP1-DT	17:55837726:A:G	rs75899409	675341	4.48866e-05	0.170004	0.000716217	evSNP1
B	ENSG00000108439	PNPO	17:46772776:G:A	rs12450895	753904	4.6576e-05	0.0817122	0.000716217	evSNP1
B	ENSG00000180626	ZNF594	17:4332978:C:T	rs117770728	-762200	4.80059e-05	0.158235	0.000716217	evSNP1
B	ENSG00000167900	TK1	17:77140118:G:A	rs56331879	956804	4.84193e-05	0.101864	0.000716217	evSNP1
B	ENSG00000004139	SARM1	17:25849868:T:C	rs2945406	-841510	4.89267e-05	-0.0925764	0.000716217	evSNP1
B	ENSG00000108932	SLC16A6	17:65612305:G:A	rs9914152	-675103	4.92242e-05	0.104781	0.000716217	evSNP1
B	ENSG00000179409	GEMIN4	17:248005:A:C	rs73972617	-409234	5.01212e-05	0.0806895	0.000716217	evSNP1
B	ENSG00000153944	MSI2	17:55232490:G:A	rs17821126	-100722	5.05565e-05	-0.18687	0.000716217	evSNP1
B	ENSG00000138835	RGS3	9:117169935:C:A	rs10982201	962924	7.19002e-05	0.090512	0.000717	evSNP1
B	ENSG00000213221	DNLZ	9:139007684:C:T	rs11103339	-250557	7.3098e-05	0.128829	0.000717	evSNP1
B	ENSG00000119431	HDHD3	9:115783665:G:C	rs4979209	-355614	7.42298e-05	0.140574	0.000717	evSNP1
B	ENSG00000107140	TESK1	9:34898766:C:T	rs10124273	-706601	7.5011e-05	0.0681688	0.000717	evSNP1
B	ENSG00000236986		9:134850002:C:A	rs4962162	807110	7.56146e-05	0.139424	0.000717	evSNP1
B	ENSG00000147852	VLDLR	9:2485780:T:C	rs117394488	-136054	7.84229e-05	0.189208	0.000717	evSNP1
B	ENSG00000167130	DOLPP1	9:132624161:G:C	rs10819570	780782	8.16376e-05	0.0594039	0.000717	evSNP1
B	ENSG00000232104	RFX3-DT	9:3691119:T:A	rs10973090	164396	8.29136e-05	0.147563	0.000717	evSNP1
B	ENSG00000177125	ZBTB34	9:129413696:G:A	rs76239546	-209248	8.48259e-05	0.0936619	0.000717	evSNP1
B	ENSG00000106991	ENG	9:131608569:C:T	rs140623153	991534	8.48567e-05	0.138754	0.000717	evSNP1
B	ENSG00000160446	ZDHHC12	9:132316857:A:G	rs10760625	830451	8.49136e-05	0.158401	0.000717	evSNP1
B	ENSG00000095321	CRAT	9:132375432:C:T	rs2302779	501964	8.50969e-05	0.114068	0.000717	evSNP1
B	ENSG00000130956	HABP4	9:98815145:G:C	rs1547205	-397338	8.59816e-05	0.114026	0.000717	evSNP1
B	ENSG00000056586	RC3H2	9:126076598:T:A	rs117657035	408978	8.70415e-05	0.29841	0.000717	evSNP1
B	ENSG00000136869	TLR4	9:119993022:C:T	rs1335405	-473588	8.71058e-05	0.163839	0.000717	evSNP1
B	ENSG00000107036	RIC1	9:5445271:A:G	rs822350	-183754	8.82873e-05	-0.0995561	0.000717	evSNP1
B	ENSG00000181830	SLC35C1	11:46057002:A:C	rs77931661	231379	7.15456e-05	0.156489	0.000717375	evSNP1
B	ENSG00000110665	C11orf21	11:2771306:G:A	rs231895	447027	7.1554e-05	0.134697	0.000717375	evSNP1
B	ENSG00000142347	MYO1F	19:9348294:A:G	rs10420689	705833	0.000103495	-0.361404	0.000717641	evSNP1
B	ENSG00000142303	ADAMTS10	19:8247301:C:T	rs138599820	-428319	0.000104574	0.157502	0.000717641	evSNP1
B	ENSG00000141854	MISP3	19:14690003:G:A	rs10423009	506655	0.000105076	-0.101956	0.000717641	evSNP1
B	ENSG00000076928	ARHGEF1	19:42213872:T:C	rs35091611	-173356	0.000105757	-0.231334	0.000717641	evSNP1
B	ENSG00000105197	TIMM50	19:39760191:A:G	rs8103362	-210861	0.000107034	0.129764	0.000717641	evSNP1
B	ENSG00000179820	MYADM	19:54846960:G:A	rs113456159	477483	0.000107273	-0.249392	0.000717641	evSNP1
B	ENSG00000132004	FBXW9	19:13582682:A:G	rs12985705	775225	0.000108077	0.0826368	0.000717641	evSNP1
B	ENSG00000267481		19:20490696:G:C	rs8101340	589356	0.000109922	0.113312	0.000717641	evSNP1
B	ENSG00000175691	ZNF77	19:3189278:G:A	rs12459551	244309	0.000110299	0.116655	0.000717641	evSNP1
B	ENSG00000267454	ZNF582-DT	19:56863459:G:T	rs8109673	-41566	0.000110459	0.0746311	0.000717641	evSNP1
B	ENSG00000269696	ZNF470-DT	19:57354977:G:T	rs67616912	276197	0.000110693	0.0738054	0.000717641	evSNP1
B	ENSG00000167555	ZNF528	19:53438718:G:A	rs8106833	537616	0.000111282	0.12894	0.000717641	evSNP1
B	ENSG00000185453	ZSWIM9	19:48531051:G:A	rs8101427	-142898	0.000111511	-0.0960665	0.000717641	evSNP1
B	ENSG00000125650	PSPN	19:5691531:C:T	rs45583031	-687538	0.000113408	0.118573	0.000725395	evSNP1
B	ENSG00000040487	SLC66A1	1:20250799:C:T	rs2233687	611979	3.78121e-05	0.12659	0.000725925	evSNP1
B	ENSG00000175087	PDIK1L	1:27314673:G:A	rs116725411	877009	3.85756e-05	0.164751	0.000725925	evSNP1
B	ENSG00000135763	URB2	1:230686473:A:C	rs853448	924492	3.86668e-05	0.100561	0.000725925	evSNP1
B	ENSG00000174175	SELP	1:168837082:C:G	rs10919003	-762349	3.88057e-05	-0.0839415	0.000725925	evSNP1
B	ENSG00000196366	C9orf163	9:139938606:T:C	rs10747042	560659	9.2089e-05	0.0845426	0.000726222	evSNP1
B	ENSG00000085265	FCN1	9:138668073:A:G	rs1318383	858264	9.21326e-05	-0.122675	0.000726222	evSNP1
B	ENSG00000100425	BRD1	22:49254334:C:G	rs28436879	-966826	7.38415e-05	0.1497	0.000726441	evSNP1
B	ENSG00000158122	PRXL2C	9:100352774:C:T	rs117643807	935189	9.73537e-05	0.283833	0.000726671	evSNP1
B	ENSG00000165275	TRMT10B	9:38440859:T:C	rs4480202	687055	9.7507e-05	-0.140941	0.000726671	evSNP1
B	ENSG00000119383	PTPA	9:132557210:T:C	rs7025992	683981	9.92076e-05	-0.10866	0.000726671	evSNP1
B	ENSG00000177239	MAN1B1	9:140742471:T:C	rs4606134	761092	9.92455e-05	0.151897	0.000726671	evSNP1
B	ENSG00000165716	DIPK1B	9:138653491:G:T	rs10120884	-953531	9.99559e-05	0.0697837	0.000726671	evSNP1
B	ENSG00000107362	ABHD17B	9:74815849:A:T	rs72727227	290002	0.000100594	0.167349	0.000726671	evSNP1
B	ENSG00000187742	SECISBP2	9:90957511:G:A	rs72755853	-975910	0.00010168	0.251502	0.000726671	evSNP1
B	ENSG00000184557	SOCS3	17:75700866:A:T	rs1550187	-655292	5.23761e-05	0.146536	0.00072809	evSNP1
B	ENSG00000131899	LLGL1	17:18598568:C:T	rs8070109	469667	5.31077e-05	0.064424	0.00072809	evSNP1
B	ENSG00000105393	BABAM1	19:17709206:T:C	rs11672987	331047	0.000115487	-0.246824	0.000728526	evSNP1
B	ENSG00000104783	KCNN4	19:43810852:C:G	rs2007528	-474557	0.000115758	0.132346	0.000728526	evSNP1
B	ENSG00000083844	ZNF264	19:57388895:A:C	rs2870478	-313973	0.000116036	-0.139428	0.000728526	evSNP1
B	ENSG00000105483	CARD8	19:49327197:C:G	rs77470318	567994	0.000117219	0.202555	0.000728526	evSNP1
B	ENSG00000159882	ZNF230	19:45013840:G:A	rs62116888	506740	0.00011737	0.105802	0.000728526	evSNP1
B	ENSG00000168061	SAC3D1	11:65351364:G:A	rs10160596	542991	7.388e-05	0.0755172	0.000728895	evSNP1
B	ENSG00000160683	CXCR5	11:118122737:A:G	rs1715458	-631738	7.45673e-05	0.17186	0.000728895	evSNP1
B	ENSG00000118939	UCHL3	13:75941478:T:C	rs9573529	-182141	9.43503e-05	0.130119	0.000732531	evSNP1
B	ENSG00000198824	CHAMP1	13:114517097:C:T	rs7330612	-562891	9.44151e-05	0.106969	0.000732531	evSNP1
B	ENSG00000237352	LINC01358	1:58890566:T:C	rs11800319	-631749	3.97565e-05	0.0439826	0.000733925	evSNP1
B	ENSG00000106546	AHR	7:18184953:G:A	rs75078491	846707	7.52371e-05	0.163506	0.000734735	evSNP1
B	ENSG00000271122	HERPUD2-AS1	7:35160215:G:A	rs1207907	-574609	7.60707e-05	0.109593	0.000734735	evSNP1
B	ENSG00000106003	LFNG	7:2648886:C:T	rs6964338	96723	7.74636e-05	-0.112279	0.000734735	evSNP1
B	ENSG00000105939	ZC3HAV1	7:139297574:C:A	rs79573109	503109	7.80907e-05	-0.191371	0.000734735	evSNP1
B	ENSG00000132434	LANCL2	7:55357539:T:C	rs6957971	-75602	7.86414e-05	-0.0896843	0.000734735	evSNP1
B	ENSG00000113569	NUP155	5:36452271:G:T	rs10058431	-919012	5.12059e-05	-0.107563	0.000735617	evSNP1
B	ENSG00000272973		22:23205980:T:C	rs13058682	-993246	7.73037e-05	0.110264	0.000740488	evSNP1
B	ENSG00000229388	TAF12-DT	1:28575671:A:G	rs17185150	-394069	4.06476e-05	0.141475	0.00074063	evSNP1
B	ENSG00000166387	PPFIBP2	11:7540848:A:G	rs10769800	6319	7.81425e-05	-0.0843116	0.000742089	evSNP1
B	ENSG00000130413	STK33	11:9087533:A:G	rs2003906	471697	7.86758e-05	0.0980256	0.000742089	evSNP1
B	ENSG00000166352	IFTAP	11:36432230:C:A	rs12270583	-183821	8.03555e-05	0.107734	0.000742089	evSNP1
B	ENSG00000166575	TMEM135	11:85921712:T:G	rs145375841	-827174	8.07404e-05	0.132745	0.000742089	evSNP1
B	ENSG00000149243	KLHL35	11:74393938:C:T	rs12282262	-747736	8.1298e-05	0.166756	0.000742089	evSNP1
B	ENSG00000134909	ARHGAP32	11:128195810:G:A	rs147602515	-953409	8.18826e-05	0.136523	0.000742089	evSNP1
B	ENSG00000134824	FADS2	11:60801694:T:G	rs72928548	-758758	8.25598e-05	0.129669	0.000742089	evSNP1
B	ENSG00000165752	STK32C	10:133152836:A:T	rs72843208	-992515	5.68599e-05	0.148166	0.000743668	evSNP1
B	ENSG00000104904	OAZ1	19:2762395:C:T	rs45459194	492910	0.00012268	0.223911	0.000746015	evSNP1
B	ENSG00000130304	SLC27A1	19:17716582:A:G	rs7254755	137004	0.000123828	0.0564452	0.000746015	evSNP1
B	ENSG00000105373	NOP53	19:48684812:A:G	rs4802436	436033	0.000124103	0.208707	0.000746015	evSNP1
B	ENSG00000117877	POLR1G	19:46877975:C:T	rs10412803	968508	0.000124307	0.0869986	0.000746015	evSNP1
B	ENSG00000197483	ZNF628	19:55473998:T:C	rs775844	-513701	0.000126538	0.0918411	0.000746015	evSNP1
B	ENSG00000176401	EID2B	19:40425131:G:A	rs145384759	401637	0.000126981	0.208852	0.000746015	evSNP1
B	ENSG00000267508	ZNF285	19:44376937:G:A	rs76311065	-528837	0.000127032	0.0973594	0.000746015	evSNP1
B	ENSG00000105619	TFPT	19:54533184:C:T	rs687117	-85871	0.000127588	-0.103223	0.000746015	evSNP1
B	ENSG00000079999	KEAP1	19:11302336:A:G	rs76288880	687919	0.000128229	0.101436	0.000746015	evSNP1
B	ENSG00000167476	JSRP1	19:2359172:C:T	rs77336580	89414	0.000128253	0.0816913	0.000746015	evSNP1
B	ENSG00000198046	ZNF667	19:56308109:A:G	rs146284464	-681325	0.000128991	0.154906	0.000746015	evSNP1
B	ENSG00000267852	ARHGEF18-AS1	19:7940735:G:T	rs149693971	480810	0.00012906	0.169097	0.000746015	evSNP1
B	ENSG00000167635	ZNF146	19:36467732:A:C	rs9807812	-237772	0.00013055	0.122384	0.000746015	evSNP1
B	ENSG00000105514	RAB3D	19:11358799:G:A	rs12978266	-98147	0.000131122	-0.086441	0.000746015	evSNP1
B	ENSG00000053501	USE1	19:17699249:C:T	rs7249148	373094	0.000131468	0.300254	0.000746015	evSNP1
B	ENSG00000141965	FEM1A	19:4335486:C:G	rs11880200	-456242	0.000131566	0.1495	0.000746015	evSNP1
B	ENSG00000125089	SH3TC1	4:7573488:C:T	rs4689781	-610311	3.76955e-05	-0.117399	0.000746057	evSNP1
B	ENSG00000261220	ST3GAL1-DT	8:134672125:C:A	rs118041340	86699	6.97869e-05	0.191779	0.000746417	evSNP1
B	ENSG00000187116	LILRA5	19:54603130:C:G	rs4806708	-221279	0.000132403	0.130698	0.000746727	evSNP1
B	ENSG00000071282	LMCD1	3:8693649:G:A	rs56243726	150256	6.94296e-05	0.0697845	0.000748296	evSNP1
B	ENSG00000101247	NDUFAF5	20:13245958:T:G	rs4813120	-519638	8.89889e-05	0.135569	0.000750049	evSNP1
B	ENSG00000162972	MAIP1	2:200403190:G:A	rs78787308	-416850	2.27541e-05	0.15122	0.000750885	evSNP1
B	ENSG00000230002	ALMS1-IT1	2:74595014:G:A	rs909177	911123	2.35963e-05	0.159118	0.000751825	evSNP1
B	ENSG00000197181	PIWIL2	8:22293306:C:T	rs4872499	160496	7.24297e-05	0.121639	0.000751954	evSNP1
B	ENSG00000254319	LINC03021	8:1781875:T:C	rs59246774	-804116	7.33614e-05	-0.118209	0.000751954	evSNP1
B	ENSG00000101470	TNNC2	20:44051264:T:C	rs6104152	-411120	9.13471e-05	0.206615	0.00075202	evSNP1
B	ENSG00000198873	GRK5	10:121865871:G:A	rs1929674	898770	5.90298e-05	-0.162186	0.000752251	evSNP1
B	ENSG00000232490	OSBPL10-AS1	3:31523241:A:G	rs9310972	-222309	7.0776e-05	0.161126	0.000752359	evSNP1
B	ENSG00000163611	SPICE1	3:113838367:C:T	rs148584133	604333	7.21264e-05	0.137911	0.000752661	evSNP1
B	ENSG00000080822	CLDND1	3:97344580:G:T	rs4857279	-897330	7.27443e-05	0.29852	0.000752661	evSNP1
B	ENSG00000177699		15:79992961:G:A	rs7168686	721730	3.10288e-05	0.100344	0.000752994	evSNP1
B	ENSG00000166503	HDGFL3	15:83996659:G:A	rs73440807	119889	3.21654e-05	0.191823	0.000752994	evSNP1
B	ENSG00000260288		15:76439190:C:G	rs56036713	409029	3.5711e-05	0.122365	0.000752994	evSNP1
B	ENSG00000140350	ANP32A	15:68605486:A:G	rs16951746	-507750	4.08693e-05	0.359064	0.000752994	evSNP1
B	ENSG00000245750	DRAIC	15:69964971:G:A	rs11853592	209606	4.26879e-05	-0.163888	0.000752994	evSNP1
B	ENSG00000166133	RPUSD2	15:40721128:C:G	rs11636147	-140371	4.35578e-05	0.156689	0.000752994	evSNP1
B	ENSG00000248905	FMN1	15:34068905:T:C	rs113187648	582008	4.44147e-05	0.17827	0.000752994	evSNP1
B	ENSG00000261423	TMEM202-AS1	15:73144972:A:G	rs77070589	377463	4.44995e-05	0.139015	0.000752994	evSNP1
B	ENSG00000259736	CRTC3-AS1	15:91876227:T:G	rs7164009	615855	4.56434e-05	0.18476	0.000752994	evSNP1
B	ENSG00000182768	NGRN	15:90758797:A:C	rs28704052	-50094	4.5836e-05	0.191103	0.000752994	evSNP1
B	ENSG00000259659		15:44698373:C:T	rs140961319	-151654	4.60655e-05	0.189637	0.000752994	evSNP1
B	ENSG00000111224	PARP11	12:4435906:A:C	rs73042200	453298	1.49511e-05	0.218779	0.000753535	evSNP1
B	ENSG00000170525	PFKFB3	10:5521992:C:A	rs11253193	-664889	6.12471e-05	0.0843593	0.000754162	evSNP1
B	ENSG00000166135	HIF1AN	10:102634523:G:A	rs75009024	345694	6.22146e-05	0.221105	0.000754162	evSNP1
B	ENSG00000160326	SLC2A6	9:135847185:C:A	rs3094323	-497074	0.000108429	-0.227755	0.000755353	evSNP1
B	ENSG00000155621	C9orf85	9:74622941:G:T	rs11143055	96515	0.000109513	-0.114501	0.000755353	evSNP1
B	ENSG00000097007	ABL1	9:133447796:C:T	rs7847695	-141537	0.000109921	0.0748781	0.000755353	evSNP1
B	ENSG00000183049	CAMK1D	10:12807276:C:T	rs2482055	415795	6.5507e-05	-0.260263	0.00075664	evSNP1
B	ENSG00000107736	CDH23	10:73838889:G:A	rs7089458	682198	6.65302e-05	0.111874	0.00075664	evSNP1
B	ENSG00000107864	CPEB3	10:93684947:A:C	rs34364047	-365897	6.84698e-05	0.0877069	0.00075664	evSNP1
B	ENSG00000107738	VSIR	10:73500155:C:T	rs1227055	-33100	6.85087e-05	-0.190371	0.00075664	evSNP1
B	ENSG00000109919	MTCH2	11:46744368:T:C	rs3136447	-919807	8.51681e-05	0.162312	0.000756835	evSNP1
B	ENSG00000196220	SRGAP3	3:8646129:G:A	rs355088	-758608	7.41922e-05	0.171811	0.000757541	evSNP1
B	ENSG00000197362	ZNF786	7:149619312:T:C	rs2626713	831438	8.26133e-05	-0.0730756	0.000760973	evSNP1
B	ENSG00000261404	PSMD7-DT	16:75192098:C:T	rs72626192	861438	4.02717e-05	0.104931	0.000763347	evSNP1
B	ENSG00000127561	SYNGR3	16:1309876:G:A	rs1599837	-729785	4.04613e-05	0.0629417	0.000763347	evSNP1
B	ENSG00000131148	EMC8	16:85153824:T:C	rs17201064	-679390	4.1285e-05	-0.125527	0.000763347	evSNP1
B	ENSG00000168434	COG7	16:22760667:A:C	rs889373	-703834	4.18427e-05	-0.0846552	0.000763347	evSNP1
B	ENSG00000058673	ZC3H11A	1:203333064:T:C	rs6690853	-431718	4.24976e-05	-0.15312	0.000764413	evSNP1
B	ENSG00000125388	GRK4	4:3013035:C:T	rs13123779	47700	4.08526e-05	0.137643	0.000764797	evSNP1
B	ENSG00000251244		4:157162878:A:G	rs10006954	725999	4.45288e-05	0.12338	0.000764797	evSNP1
B	ENSG00000250486	FAM218A	4:165511030:A:C	rs1881525	-367070	4.52387e-05	0.139933	0.000764797	evSNP1
B	ENSG00000002587	HS3ST1	4:11887158:C:G	rs79501863	455769	4.57948e-05	0.251726	0.000764797	evSNP1
B	ENSG00000250075		4:68712708:T:C	rs10030901	378739	4.74713e-05	0.111688	0.000764797	evSNP1
B	ENSG00000254531		4:102449905:A:G	rs1426538	180968	4.94751e-05	0.0955809	0.000764797	evSNP1
B	ENSG00000121895	TMEM156	4:39081681:G:A	rs2566142	47139	4.9913e-05	0.206222	0.000764797	evSNP1
B	ENSG00000157601	MX1	21:42517012:A:G	rs71318558	-275219	0.000138647	0.255358	0.000764931	evSNP1
B	ENSG00000237232	ZNF295-AS1	21:43305619:C:T	rs10368	-123684	0.000143634	0.0932569	0.000764931	evSNP1
B	ENSG00000160214	RRP1	21:45540143:G:A	rs2855653	330749	0.000144717	-0.132964	0.000764931	evSNP1
B	ENSG00000243284	VSIG8	1:160600319:G:T	rs6672302	767872	4.31184e-05	0.13063	0.00076576	evSNP1
B	ENSG00000260179		1:2076055:G:A	rs384726	889341	4.36979e-05	0.141862	0.000766353	evSNP1
B	ENSG00000160439	RDH13	19:55713411:G:A	rs144253410	130752	0.000136653	0.117301	0.000766571	evSNP1
B	ENSG00000103037	SETD6	16:57703896:G:A	rs4784840	-845487	4.31899e-05	0.131333	0.000767188	evSNP1
B	ENSG00000130479	MAP1S	19:17788355:G:A	rs7251752	-41696	0.000138813	0.090819	0.000768742	evSNP1
B	ENSG00000267011		19:4347268:T:C	rs6510806	-124222	0.000139837	0.198648	0.000768742	evSNP1
B	ENSG00000142230	SAE1	19:46837175:A:G	rs2058596	-779356	0.000139884	-0.221302	0.000768742	evSNP1
B	ENSG00000182324	KCNJ14	19:48318303:G:A	rs113440469	-640463	0.000139971	0.13645	0.000768742	evSNP1
B	ENSG00000253133	GPAT4-AS1	8:41873421:G:T	rs118112432	437534	7.67823e-05	0.0876403	0.000770957	evSNP1
B	ENSG00000178199	ZC3H12D	6:149548161:C:G	rs4897092	-258036	0.000116428	-0.145398	0.000772956	evSNP1
B	ENSG00000163820	FYCO1	3:45945287:T:A	rs875890	-92029	7.75465e-05	0.0846876	0.000773166	evSNP1
B	ENSG00000171109	MFN1	3:179455796:G:A	rs17195948	390316	7.77151e-05	-0.281337	0.000773166	evSNP1
B	ENSG00000131495	NDUFA2	5:140393881:C:T	rs79205053	366511	5.68188e-05	-0.345382	0.00077449	evSNP1
B	ENSG00000272525	BTF3-DT	5:72018529:A:G	rs2663073	-775589	5.69351e-05	0.0500817	0.00077449	evSNP1
B	ENSG00000253251	SHLD3	5:65087357:C:A	rs2561202	166765	5.78567e-05	-0.0890618	0.00077449	evSNP1
B	ENSG00000088888	MAVS	20:4764629:G:A	rs3746674	937142	9.7571e-05	0.165736	0.000774741	evSNP1
B	ENSG00000242372	EIF6	20:33488079:T:C	rs67159833	-384709	9.8484e-05	0.175675	0.000774741	evSNP1
B	ENSG00000140471	LINS1	15:100438096:C:A	rs71403473	-705339	5.00399e-05	0.228652	0.00077502	evSNP1
B	ENSG00000182774	RPS17	15:83305550:A:G	rs17356528	96235	5.10601e-05	0.167673	0.00077502	evSNP1
B	ENSG00000240057	NEPRO-AS1	3:113127618:G:A	rs62265968	389239	7.89413e-05	0.121646	0.000775423	evSNP1
B	ENSG00000180066	LINC02870	10:134823084:A:G	rs72869787	565253	7.17742e-05	0.105818	0.000775473	evSNP1
B	ENSG00000159069	FBXW5	9:139270901:G:A	rs61745672	-568247	0.000115605	0.25153	0.000775923	evSNP1
B	ENSG00000165028	NIPSNAP3B	9:108483015:G:T	rs79723714	956577	0.000115809	0.189083	0.000775923	evSNP1
B	ENSG00000185875	THNSL1	10:25266282:A:G	rs78981082	-39305	7.37319e-05	0.165722	0.000779676	evSNP1
B	ENSG00000103089	FA2H	16:74582419:C:T	rs8050493	-226310	4.6085e-05	-0.12972	0.000780265	evSNP1
B	ENSG00000085644	ZNF213	16:4061630:C:T	rs112185685	881852	4.62379e-05	0.118556	0.000780265	evSNP1
B	ENSG00000211685	IGLC7	22:23657966:G:A	rs28379041	393200	8.69599e-05	-0.147489	0.000782233	evSNP1
B	ENSG00000188636	RTL6	22:45176758:T:G	rs5765991	282580	8.81939e-05	-0.101458	0.000782233	evSNP1
B	ENSG00000273272		22:51046189:C:T	rs11091008	65110	9.05828e-05	0.0698693	0.000782233	evSNP1
B	ENSG00000100324	TAB1	22:39358037:A:C	rs12628403	-437709	9.08409e-05	0.154078	0.000782233	evSNP1
B	ENSG00000213888	LINC01521	22:31532960:C:T	rs2232183	-209915	9.24067e-05	0.0714325	0.000782233	evSNP1
B	ENSG00000115750	TAF1B	2:10350599:G:C	rs7423163	367116	2.54769e-05	0.17269	0.000782549	evSNP1
B	ENSG00000172428	COPS9	2:240523776:T:C	rs7556863	-552448	2.62543e-05	0.199594	0.000782549	evSNP1
B	ENSG00000063244	U2AF2	19:56533839:C:T	rs57362808	368327	0.000143914	-0.240703	0.000784142	evSNP1
B	ENSG00000197016	ZNF470	19:56408295:T:C	rs2903728	-670585	0.000144519	0.0749167	0.000784142	evSNP1
B	ENSG00000125743	SNRPD2	19:46392970:G:A	rs35723317	197143	0.000145018	-0.173344	0.000784142	evSNP1
B	ENSG00000241553	ARPC4	3:8878324:G:C	rs17049636	-955855	8.08564e-05	-0.312833	0.000784307	evSNP1
B	ENSG00000174652	ZNF266	19:9158676:C:G	rs78956924	-387578	0.000146384	0.221083	0.000785177	evSNP1
B	ENSG00000105669	COPE	19:18454364:C:A	rs12978101	-575842	0.000146706	0.256165	0.000785177	evSNP1
B	ENSG00000161381	PLXDC1	17:37064161:C:T	rs11079065	-246486	5.82969e-05	0.113323	0.000786546	evSNP1
B	ENSG00000105486	LIG1	19:48755267:T:C	rs16981882	81407	0.000147744	0.122955	0.000786717	evSNP1
B	ENSG00000096063	SRPK1	6:35001136:G:A	rs3800433	-887983	0.0001196	0.268987	0.000786724	evSNP1
B	ENSG00000174796	THAP6	4:75669810:T:C	rs62316276	-769346	5.31983e-05	0.218648	0.000789662	evSNP1
B	ENSG00000268401		19:46885704:C:T	rs77239096	354792	0.0001491	0.163112	0.00078993	evSNP1
B	ENSG00000155367	PPM1J	1:112552745:G:A	rs139548539	-705354	4.56232e-05	0.12537	0.000790239	evSNP1
B	ENSG00000041357	PSMA4	15:79611011:G:A	rs7179024	778264	5.3934e-05	-0.182308	0.000790412	evSNP1
B	ENSG00000164002	EXO5	1:41333110:C:T	rs112044237	358697	4.64366e-05	0.111195	0.00079137	evSNP1
B	ENSG00000116984	MTR	1:235992664:C:T	rs2064903	-965946	4.72205e-05	0.202322	0.00079137	evSNP1
B	ENSG00000162413	KLHL21	1:7237840:C:T	rs75983946	563173	4.76714e-05	0.0885409	0.00079137	evSNP1
B	ENSG00000213064	SFT2D2	1:168621220:C:T	rs6658677	426044	4.79447e-05	-0.225302	0.00079137	evSNP1
B	ENSG00000037042	TUBG2	17:41487629:C:T	rs143118483	676306	5.9627e-05	0.121581	0.00079192	evSNP1
B	ENSG00000258572	SYNE3-AS1	14:95000798:A:G	rs72694912	-981675	4.32151e-05	0.154378	0.000792411	evSNP1
B	ENSG00000257285	PRMT5-DT	14:23721440:A:G	rs7150075	322622	4.48059e-05	0.0872835	0.000792411	evSNP1
B	ENSG00000129521	EGLN3	14:34292132:C:A	rs59732108	-639848	4.4914e-05	0.225703	0.000792411	evSNP1
B	ENSG00000170382	LRRN2	1:205601189:C:T	rs7549710	946328	4.93945e-05	0.132113	0.000792446	evSNP1
B	ENSG00000232912	RERE-AS1	1:9304205:A:G	rs2239561	819500	5.00555e-05	0.0765422	0.000792446	evSNP1
B	ENSG00000142634	EFHD2	1:15324467:A:C	rs72855835	-411924	5.04278e-05	0.25032	0.000792446	evSNP1
B	ENSG00000142798	HSPG2	1:21683947:T:C	rs115937364	-579843	5.05307e-05	0.115081	0.000792446	evSNP1
B	ENSG00000269971		1:28506065:G:A	rs1629168	405696	5.0834e-05	0.0729929	0.000792446	evSNP1
B	ENSG00000214894	LINC00243	6:29933261:T:C	rs6457109	-865175	0.000121628	0.122841	0.000792792	evSNP1
B	ENSG00000225300		1:247720514:C:A	rs78789435	951339	5.15347e-05	-0.0684752	0.000794541	evSNP1
B	ENSG00000069188	SDK2	17:72176626:G:A	rs10468449	536398	6.0949e-05	0.0879723	0.000795171	evSNP1
B	ENSG00000213246	SUPT4H1	17:55638523:T:C	rs8068855	-791931	6.27947e-05	0.190789	0.000795171	evSNP1
B	ENSG00000108823	SGCA	17:48362196:G:A	rs56092163	120621	6.32892e-05	0.112836	0.000795171	evSNP1
B	ENSG00000132361	CLUH	17:2941987:C:A	rs57947472	326030	6.36137e-05	0.128051	0.000795171	evSNP1
B	ENSG00000119231	SENP5	3:196228360:C:A	rs9869437	-366367	8.35396e-05	-0.151294	0.000795627	evSNP1
B	ENSG00000239219	FHL1P1	3:169100117:G:A	rs16853620	-584405	8.43564e-05	0.136106	0.000795627	evSNP1
B	ENSG00000174946	GPR171	3:151728833:C:T	rs74626881	807845	8.50993e-05	0.163085	0.000795627	evSNP1
B	ENSG00000119139	TJP2	9:71996915:G:A	rs1334312	260706	0.000121052	-0.0695787	0.000796878	evSNP1
B	ENSG00000099139	PCSK5	9:78462976:C:T	rs10869661	-42584	0.00012191	0.144976	0.000796878	evSNP1
B	ENSG00000179094	PER1	17:8576270:G:T	rs61010272	516446	6.57612e-05	-0.141552	0.0007974	evSNP1
B	ENSG00000087095	NLK	17:25849183:G:A	rs55670555	-519580	6.70394e-05	0.128341	0.0007974	evSNP1
B	ENSG00000161929	SCIMP	17:5943639:G:T	rs8075254	805484	6.76197e-05	-0.159666	0.0007974	evSNP1
B	ENSG00000267123	SCAT1	17:77368235:T:A	rs113873610	740096	6.77013e-05	-0.0655911	0.0007974	evSNP1
B	ENSG00000186074	CD300LF	17:72169577:C:T	rs11655218	-539540	6.84825e-05	0.129785	0.0007974	evSNP1
B	ENSG00000233478		1:25478250:T:C	rs6665242	-507352	5.27795e-05	0.100083	0.000798197	evSNP1
B	ENSG00000116580	GON4L	1:156500604:T:C	rs74116868	671413	5.31318e-05	0.314372	0.000798197	evSNP1
B	ENSG00000169598	DFFB	1:3576662:T:A	rs80303864	-197183	5.35289e-05	0.122201	0.000798197	evSNP1
B	ENSG00000143222	UFC1	1:160630143:T:C	rs11265461	-492423	5.40475e-05	0.190927	0.000798197	evSNP1
B	ENSG00000261758	STAG1-DT	3:136819318:G:A	rs12636898	347846	8.65361e-05	0.182268	0.000799429	evSNP1
B	ENSG00000205758	CRYZL1	21:35914789:C:T	rs55858526	898557	0.000156657	-0.16538	0.000799493	evSNP1
B	ENSG00000197980	LEKR1	3:156245469:T:C	rs13088140	-297801	8.82802e-05	0.1131	0.00080072	evSNP1
B	ENSG00000228956	SATB1-AS1	3:18897425:T:C	rs6789997	410909	8.87396e-05	0.125726	0.00080072	evSNP1
B	ENSG00000167291	TBC1D16	17:78817978:T:C	rs7210739	808331	7.2604e-05	0.122794	0.000800976	evSNP1
B	ENSG00000091947	TMEM101	17:43087183:G:A	rs35103016	985869	7.31238e-05	-0.140914	0.000800976	evSNP1
B	ENSG00000198920	KIAA0753	17:5647408:T:C	rs9900442	-896839	7.34268e-05	0.0862096	0.000800976	evSNP1
B	ENSG00000125458	NT5C	17:73571030:A:G	rs1042861	443140	7.36395e-05	0.185379	0.000800976	evSNP1
B	ENSG00000267364		17:33152587:C:A	rs12150271	-487934	7.42593e-05	0.102296	0.000800976	evSNP1
B	ENSG00000161955	TNFSF13	17:7551842:G:A	rs72829444	90233	7.44437e-05	0.12815	0.000800976	evSNP1
B	ENSG00000162244	RPL29	3:51978640:G:A	rs4687792	-51318	9.10356e-05	-0.231118	0.000801314	evSNP1
B	ENSG00000163785	RYK	3:134590370:C:T	rs73214901	620681	9.22633e-05	0.183878	0.000801314	evSNP1
B	ENSG00000163872	YEATS2	3:183251984:C:A	rs111274566	-163622	9.31409e-05	0.157764	0.000801314	evSNP1
B	ENSG00000163513	TGFBR2	3:30449734:C:A	rs6781621	-198260	9.4106e-05	0.163144	0.000801314	evSNP1
B	ENSG00000075711	DLG1	3:197087889:A:G	rs113468656	61718	9.49007e-05	-0.278849	0.000801314	evSNP1
B	ENSG00000072274	TFRC	3:196386399:T:C	rs55755506	577339	9.64361e-05	-0.158994	0.000801314	evSNP1
B	ENSG00000229271		3:16510935:C:G	rs77779185	-228051	9.7169e-05	0.106309	0.000801314	evSNP1
B	ENSG00000157014	TATDN2	3:10611577:C:T	rs73032942	321870	9.72506e-05	0.136075	0.000801314	evSNP1
B	ENSG00000011376	LARS2	3:45155842:T:C	rs73089338	-274156	9.80991e-05	0.12249	0.000801314	evSNP1
B	ENSG00000198331	HYLS1	11:125988485:T:A	rs73023241	234976	9.1279e-05	0.165654	0.000802025	evSNP1
B	ENSG00000272764		10:6741780:G:A	rs71479794	885832	7.86087e-05	0.165437	0.000803176	evSNP1
B	ENSG00000075826	SEC31B	10:102362543:T:C	rs2495726	72915	7.91864e-05	0.11303	0.000803176	evSNP1
B	ENSG00000135698	MPHOSPH6	16:81914020:T:G	rs112976324	-289811	4.8786e-05	0.243403	0.000803183	evSNP1
B	ENSG00000139514	SLC7A1	13:29533538:C:G	rs74499983	-636287	0.000107276	0.150677	0.00080457	evSNP1
B	ENSG00000231160	KLF3-AS1	4:38291972:T:C	rs11939640	-374532	5.74388e-05	0.179783	0.000805264	evSNP1
B	ENSG00000271646	IRF2-DT	4:184550326:C:T	rs12646541	-845630	5.91633e-05	0.153531	0.000805264	evSNP1
B	ENSG00000152969	JAKMIP1	4:6329116:T:C	rs73795971	126798	5.93614e-05	0.0962351	0.000805264	evSNP1
B	ENSG00000168936	TMEM129	4:1421186:T:C	rs62286768	-301899	6.10305e-05	0.174006	0.000805264	evSNP1
B	ENSG00000119508	NR4A3	9:101691279:C:A	rs149033941	-892858	0.000124782	0.13523	0.00080582	evSNP1
B	ENSG00000110367	DDX6	11:118459069:G:A	rs633308	-202789	9.35382e-05	-0.177974	0.000806872	evSNP1
B	ENSG00000174684	B4GAT1	11:65907047:C:T	rs76290143	-208116	9.38943e-05	0.120077	0.000806872	evSNP1
B	ENSG00000105497	ZNF175	19:51326106:C:T	rs2659058	-748445	0.00015521	-0.0819736	0.000810105	evSNP1
B	ENSG00000262484	CCER2	19:38662881:A:T	rs11672555	-739917	0.000155921	0.0763197	0.000810105	evSNP1
B	ENSG00000253392		19:2259505:G:A	rs10415913	-667300	0.000155924	0.188851	0.000810105	evSNP1
B	ENSG00000267575	LINC02987	19:28573384:A:G	rs79769250	289013	0.000155997	-0.246795	0.000810105	evSNP1
B	ENSG00000116133	DHCR24	1:55177646:T:C	rs12090214	-175245	5.60572e-05	0.115142	0.000811937	evSNP1
B	ENSG00000179163	FUCA1	1:25004743:C:G	rs11249154	809959	5.61353e-05	0.0748849	0.000811937	evSNP1
B	ENSG00000065665	SEC61A2	10:12531158:C:T	rs142920219	359522	8.1795e-05	0.12119	0.000813042	evSNP1
B	ENSG00000136238	RAC1	7:6489614:C:T	rs4724807	75460	9.26119e-05	-0.181879	0.000813418	evSNP1
B	ENSG00000122643	NT5C3A	7:33044057:T:C	rs6462443	-58352	9.28716e-05	-0.175982	0.000813418	evSNP1
B	ENSG00000170265	ZNF282	7:148930992:C:T	rs77802589	38415	9.35428e-05	0.121195	0.000813418	evSNP1
B	ENSG00000181444	ZNF467	7:150366739:G:T	rs12703095	896171	9.46087e-05	0.112964	0.000813418	evSNP1
B	ENSG00000164548	TRA2A	7:23478750:C:T	rs57569108	-92910	9.60561e-05	0.243522	0.000813418	evSNP1
B	ENSG00000237181	PRKAR1B-AS1	7:1296269:C:T	rs73042120	653447	9.71145e-05	0.113961	0.000813418	evSNP1
B	ENSG00000033050	ABCF2	7:150857128:G:C	rs77722677	-67188	9.80537e-05	0.188472	0.000813418	evSNP1
B	ENSG00000146707	POMZP3	7:76940944:G:A	rs76790123	684366	9.82569e-05	0.172643	0.000813418	evSNP1
B	ENSG00000105650	PDE4C	19:18780956:G:A	rs78124432	414727	0.000158147	0.134184	0.00081386	evSNP1
B	ENSG00000168995	SIGLEC7	19:52115833:A:G	rs12462938	470277	0.000158572	0.084178	0.00081386	evSNP1
B	ENSG00000105640	RPL18A	19:18160531:G:C	rs60358790	189846	0.000159048	0.278658	0.00081386	evSNP1
B	ENSG00000205765	RIMOC1	5:41551269:C:A	rs4957399	-353021	6.64985e-05	0.123272	0.000817124	evSNP1
B	ENSG00000247199	FBXO38-DT	5:147827921:A:G	rs7721661	64575	6.70899e-05	-0.0910876	0.000817124	evSNP1
B	ENSG00000133835	HSD17B4	5:118021164:C:G	rs2972225	-766974	6.74216e-05	-0.159715	0.000817124	evSNP1
B	ENSG00000151292	CSNK1G3	5:123792736:C:T	rs11747118	944943	6.74518e-05	0.214105	0.000817124	evSNP1
B	ENSG00000145743	FBXL17	5:108623165:G:A	rs56154108	905366	6.92744e-05	0.128261	0.000817124	evSNP1
B	ENSG00000164307	ERAP1	5:95186490:T:A	rs68095140	-957313	7.19317e-05	0.140162	0.000817124	evSNP1
B	ENSG00000145936	KCNMB1	5:169281681:T:C	rs7729471	-535000	7.22011e-05	0.16154	0.000817124	evSNP1
B	ENSG00000146094	DOK3	5:176162023:C:T	rs76390533	-776252	7.50436e-05	0.215304	0.000817124	evSNP1
B	ENSG00000161013	MGAT4B	5:178897465:G:A	rs4701169	-336487	7.71359e-05	-0.0597881	0.000817124	evSNP1
B	ENSG00000145741	BTF3	5:71903784:G:T	rs245039	-890449	7.76249e-05	-0.218831	0.000817124	evSNP1
B	ENSG00000271849	MAN2A1-DT	5:109353981:G:A	rs4339398	329951	7.87027e-05	0.114299	0.000817124	evSNP1
B	ENSG00000164904	ALDH7A1	5:125373297:T:C	rs12521931	-557813	7.96229e-05	0.0885574	0.000817124	evSNP1
B	ENSG00000082196	C1QTNF3	5:34059629:G:C	rs72745308	15692	7.97349e-05	0.0992794	0.000817124	evSNP1
B	ENSG00000146063	TRIM41	5:180059246:C:T	rs62407083	-590253	8.04638e-05	-0.120062	0.000817124	evSNP1
B	ENSG00000135002	RFK	9:78573701:G:A	rs10781319	-435732	0.000128059	0.112996	0.000817139	evSNP1
B	ENSG00000158477	CD1A	1:159077121:T:C	rs12047287	853194	5.71144e-05	0.0968035	0.000817547	evSNP1
B	ENSG00000186409	CCDC30	1:43477014:C:T	rs550091	548013	5.80907e-05	0.119818	0.000817547	evSNP1
B	ENSG00000142794	NBPF3	1:22476205:T:C	rs7524615	709584	5.91622e-05	-0.210887	0.000817547	evSNP1
B	ENSG00000116663	FBXO6	1:11726934:G:C	rs3117069	2753	5.92658e-05	0.145632	0.000817547	evSNP1
B	ENSG00000117643	MAN1C1	1:25413466:G:A	rs7533661	-530493	6.04923e-05	0.155409	0.000817547	evSNP1
B	ENSG00000158747	NBL1	1:19255671:C:T	rs6698642	-711377	6.09185e-05	0.0816768	0.000817547	evSNP1
B	ENSG00000179051	RCC2	1:17918347:T:A	rs2354288	152127	6.09469e-05	0.13864	0.000817547	evSNP1
B	ENSG00000204859	ZBTB48	1:7324959:C:A	rs1034453	684898	6.11849e-05	0.153442	0.000817547	evSNP1
B	ENSG00000251002	TRD-AS1	14:22615451:G:A	rs66475326	-336497	4.91558e-05	0.15163	0.000818148	evSNP1
B	ENSG00000185650	ZFP36L1	14:69434387:G:T	rs1884634	171197	4.96851e-05	0.219082	0.000818148	evSNP1
B	ENSG00000174791	RIN1	11:65128967:G:A	rs190112897	-975344	9.62763e-05	0.114492	0.000818349	evSNP1
B	ENSG00000165669	FAM204A	10:120257441:G:C	rs12218733	155601	8.40896e-05	-0.213564	0.000819461	evSNP1
B	ENSG00000111596	CNOT2	12:70910724:C:T	rs12582352	273950	1.73685e-05	-0.246726	0.000820663	evSNP1
B	ENSG00000118363	SPCS2	11:75219291:T:C	rs11236444	558999	9.76841e-05	-0.352302	0.000821387	evSNP1
B	ENSG00000171448	ZBTB26	9:124702107:C:T	rs72765920	-991672	0.000130533	0.104271	0.000823123	evSNP1
B	ENSG00000065717	TLE2	19:2417281:T:A	rs138627505	-630352	0.000161664	0.178885	0.000823232	evSNP1
B	ENSG00000155506	LARP1	5:153263053:T:C	rs10066398	-829409	8.46661e-05	0.240946	0.000824968	evSNP1
B	ENSG00000078795	PKD2L2	5:136517761:A:G	rs1865407	-705896	8.48554e-05	-0.13051	0.000824968	evSNP1
B	ENSG00000070814	TCOF1	5:149703999:C:T	rs11745092	-33203	8.58833e-05	0.333305	0.000824968	evSNP1
B	ENSG00000169131	ZNF354A	5:177675465:C:A	rs6894255	-482238	8.68387e-05	0.108392	0.000824968	evSNP1
B	ENSG00000196476	C20orf96	20:885414:C:T	rs6055747	614024	0.000108019	0.134757	0.000827245	evSNP1
B	ENSG00000234684	SDCBP2-AS1	20:709333:C:T	rs6117338	-596716	0.000109832	-0.0754135	0.000827245	evSNP1
B	ENSG00000196305	IARS1	9:95719024:G:A	rs35031762	662986	0.000132744	0.321862	0.000827335	evSNP1
B	ENSG00000245571	FAM111A-DT	11:58066267:A:G	rs11229345	-844221	9.95023e-05	0.109559	0.000827775	evSNP1
B	ENSG00000260942	CAPN10-DT	2:241799266:C:T	rs4538195	273150	2.87412e-05	0.206145	0.000829901	evSNP1
B	ENSG00000044459	CNTLN	9:17942987:A:G	rs55649618	808007	0.000137509	0.113507	0.000831563	evSNP1
B	ENSG00000130559	CAMSAP1	9:138592368:G:A	rs480045	-206706	0.000137795	-0.091041	0.000831563	evSNP1
B	ENSG00000165118	QNG1	9:86212248:C:T	rs2811896	-359653	0.000138077	0.064949	0.000831563	evSNP1
B	ENSG00000188290	HES4	1:882033:G:A	rs2272756	-53519	6.34116e-05	0.0797736	0.000831718	evSNP1
B	ENSG00000143226	FCGR2A	1:161805966:C:T	rs16852360	330746	6.34311e-05	0.170015	0.000831718	evSNP1
B	ENSG00000164037	SLC9B1	4:103436737:T:C	rs79590323	-504159	6.47888e-05	0.144217	0.000831748	evSNP1
B	ENSG00000166441	RPL27A	11:9067701:G:A	rs12272190	363743	0.00010109	0.204891	0.000832128	evSNP1
B	ENSG00000149679	CABLES2	20:61379066:A:G	rs2375859	396725	0.000114139	0.178998	0.000832382	evSNP1
B	ENSG00000124214	STAU1	20:46862132:A:T	rs610494	-942772	0.000115217	0.158406	0.000832382	evSNP1
B	ENSG00000170860	LSM3	3:13231519:C:T	rs582111	-988339	0.000103061	-0.172836	0.000833079	evSNP1
B	ENSG00000168060	NAALADL1	11:64175022:G:A	rs1662190	-650999	0.000102494	0.249106	0.000833225	evSNP1
B	ENSG00000182985	CADM1	11:114710029:G:A	rs75477049	-665646	0.000103354	0.0920477	0.000833225	evSNP1
B	ENSG00000089157	RPLP0	12:121451910:C:T	rs11065397	812872	2.13229e-05	-0.206277	0.000833653	evSNP1
B	ENSG00000170421	KRT8	12:52430290:C:T	rs7139320	-913448	2.25009e-05	0.127977	0.000833653	evSNP1
B	ENSG00000139116	KIF21A	12:40789032:A:T	rs73094964	951840	2.4412e-05	0.105639	0.000833653	evSNP1
B	ENSG00000255733	IFNG-AS1	12:68636481:T:C	rs60165420	253256	2.52012e-05	0.151694	0.000833653	evSNP1
B	ENSG00000177340		12:31400708:G:A	rs7315309	-76542	2.62734e-05	-0.0668533	0.000833653	evSNP1
B	ENSG00000120860	WASHC3	12:101860605:T:C	rs7310534	-595322	2.64762e-05	-0.183716	0.000833653	evSNP1
B	ENSG00000256537	SMIM10L1	12:10413366:C:T	rs2045877	-910597	2.71372e-05	-0.311838	0.000833653	evSNP1
B	ENSG00000010626	LRRC23	12:7477298:G:A	rs10743732	494565	2.83538e-05	0.139553	0.000833653	evSNP1
B	ENSG00000150977	RILPL2	12:123212740:A:G	rs7131791	-708524	2.91027e-05	0.179569	0.000833653	evSNP1
B	ENSG00000177406	NINJ2-AS1	12:626020:C:T	rs7136938	-114037	2.93318e-05	0.171688	0.000833653	evSNP1
B	ENSG00000111666	CHPT1	12:102748702:G:A	rs1829517	657977	2.97733e-05	-0.206103	0.000833653	evSNP1
B	ENSG00000258867	HISLA	14:88764866:G:A	rs17770810	273972	5.23216e-05	0.0727104	0.00083377	evSNP1
B	ENSG00000175984	DENND2C	1:115781479:C:T	rs1738845	568436	6.42535e-05	0.0909017	0.000834701	evSNP1
B	ENSG00000031081	ARHGAP31	3:118996122:C:T	rs6438515	-17098	0.000104496	0.0753581	0.000835969	evSNP1
B	ENSG00000152495	CAMK4	5:110255567:G:T	rs4144480	-303784	9.01599e-05	0.162695	0.000836302	evSNP1
B	ENSG00000164338	UTP15	5:73760200:G:A	rs12188608	898932	9.14254e-05	0.0749254	0.000836302	evSNP1
B	ENSG00000120705	ETF1	5:136966985:G:A	rs3822835	-912004	9.34572e-05	0.13333	0.000836302	evSNP1
B	ENSG00000248323	LUCAT1	5:91085885:T:C	rs10036113	475666	9.37113e-05	0.10977	0.000836302	evSNP1
B	ENSG00000272221		6:32343369:T:C	rs3117106	980097	0.000131239	0.141278	0.000836391	evSNP1
B	ENSG00000135535	CD164	6:108945107:G:A	rs7762395	-758655	0.000131815	-0.246342	0.000836391	evSNP1
B	ENSG00000246982	BRPF3-AS1	6:35746840:C:T	rs2478468	-418142	0.000131816	0.078285	0.000836391	evSNP1
B	ENSG00000170852	KBTBD2	7:33704994:C:T	rs1376352	771251	0.000102335	0.207787	0.00083659	evSNP1
B	ENSG00000128791	TWSG1	18:9543629:C:T	rs62087418	208864	5.08263e-05	0.130033	0.000836781	evSNP1
B	ENSG00000272688		18:3862654:C:G	rs7243793	615570	5.13903e-05	0.0864218	0.000836781	evSNP1
B	ENSG00000261126	RBFADN	18:77205023:G:A	rs73007688	-601877	5.14942e-05	0.12191	0.000836781	evSNP1
B	ENSG00000121289	CEP89	19:32743132:C:T	rs10419414	-719765	0.000166567	0.137174	0.000836874	evSNP1
B	ENSG00000204577	LILRB3	19:54549557:T:C	rs11665958	-197045	0.000167073	0.0534121	0.000836874	evSNP1
B	ENSG00000126243	LRFN3	19:35735459:C:T	rs73029957	-690801	0.00016709	0.0629199	0.000836874	evSNP1
B	ENSG00000267265	GP6-AS1	19:55822165:G:A	rs34356802	304604	0.000168284	0.17141	0.000836874	evSNP1
B	ENSG00000197256	KANK2	19:11235255:T:A	rs8106324	-73212	0.00016862	0.0856662	0.000836874	evSNP1
B	ENSG00000132003	ZSWIM4	19:13418707:C:T	rs16015	-487567	0.000169869	0.0897675	0.000836874	evSNP1
B	ENSG00000099330	OCEL1	19:17728572:C:T	rs56174023	391559	0.000169928	0.134158	0.000836874	evSNP1
B	ENSG00000142867	BCL10	1:85936622:T:G	rs535723	193849	6.52021e-05	0.185868	0.000837569	evSNP1
B	ENSG00000065135	GNAI3	1:109348553:A:T	rs17619934	-742680	6.56683e-05	-0.237299	0.000837569	evSNP1
B	ENSG00000083817	ZNF416	19:57108229:G:A	rs1548865	-982066	0.00017168	-0.0743841	0.000838163	evSNP1
B	ENSG00000104972	LILRB1	19:54272924:G:A	rs74413179	-812422	0.000171787	0.222404	0.000838163	evSNP1
B	ENSG00000271584	LINC02550	11:111068095:C:T	rs1607233	100014	0.000105087	-0.148284	0.000838555	evSNP1
B	ENSG00000273456		2:202837158:G:A	rs17385875	-403169	3.10608e-05	0.0915558	0.000844063	evSNP1
B	ENSG00000204923	FBXO48	2:67982433:G:A	rs2116053	-711957	3.22896e-05	0.0872225	0.000844063	evSNP1
B	ENSG00000228474	OST4	2:27415057:A:G	rs1659687	120416	3.2674e-05	0.398722	0.000844063	evSNP1
B	ENSG00000115756	HPCAL1	2:9915476:C:T	rs4668645	-527539	3.43064e-05	0.192909	0.000844063	evSNP1
B	ENSG00000138435	CHRNA1	2:174914908:A:C	rs12619595	-714292	3.50541e-05	-0.105526	0.000844063	evSNP1
B	ENSG00000115596	WNT6	2:219230163:T:G	rs60925504	-494381	3.53857e-05	0.183405	0.000844063	evSNP1
B	ENSG00000136531	SCN2A	2:166740578:C:T	rs34701755	644666	3.67419e-05	0.121547	0.000844063	evSNP1
B	ENSG00000114993	RTKN	2:74972081:A:G	rs205611	302532	3.75643e-05	0.0653878	0.000844063	evSNP1
B	ENSG00000204634	TBC1D8	2:102597045:A:G	rs113168341	727717	3.76049e-05	0.121954	0.000844063	evSNP1
B	ENSG00000115419	GLS	2:191163706:A:G	rs2664260	-581847	3.83665e-05	-0.166069	0.000844063	evSNP1
B	ENSG00000137462	TLR2	4:153934837:C:G	rs79271556	-687815	6.76288e-05	0.107129	0.00084536	evSNP1
B	ENSG00000160336	ZNF761	19:53973325:G:A	rs11673087	38098	0.000174494	0.0992134	0.000847111	evSNP1
B	ENSG00000065989	PDE4A	19:11072192:C:T	rs76499861	544743	0.000175237	0.0696704	0.000847111	evSNP1
B	ENSG00000174231	PRPF8	17:2365955:G:A	rs34372997	777779	8.08397e-05	-0.310439	0.000847714	evSNP1
B	ENSG00000126653	NSRP1	17:28892843:G:A	rs216457	450304	8.26731e-05	0.227937	0.000847714	evSNP1
B	ENSG00000153933	DGKE	17:55237537:G:A	rs141091592	326077	8.29533e-05	-0.13663	0.000847714	evSNP1
B	ENSG00000184619	KRBA2	17:8995537:C:G	rs72809992	715508	8.30577e-05	0.142144	0.000847714	evSNP1
B	ENSG00000108370	RGS9	17:63317711:C:A	rs8077595	184162	8.39229e-05	0.15732	0.000847714	evSNP1
B	ENSG00000141219	MTNAP1	17:71061576:A:G	rs76491345	-166796	8.47714e-05	0.100859	0.000847714	evSNP1
B	ENSG00000268996	MAN1B1-DT	9:139540385:A:C	rs7854618	-440736	0.000142718	0.152212	0.000849964	evSNP1
B	ENSG00000135253	KCP	7:128775764:C:T	rs112310218	224991	0.000105393	0.0645128	0.00085095	evSNP1
B	ENSG00000166278	C2	6:32107851:G:A	rs3134962	242289	0.000135367	0.130642	0.000851385	evSNP1
B	ENSG00000230074		9:34935734:G:T	rs10738935	270072	0.000144588	-0.0348534	0.000851641	evSNP1
B	ENSG00000266378		17:14915020:G:A	rs9891701	684368	8.63213e-05	0.119533	0.000852579	evSNP1
B	ENSG00000225663	MCRIP1	17:79427822:C:T	rs3744148	-363356	8.72639e-05	0.173713	0.000852579	evSNP1
B	ENSG00000124688	MAD2L1BP	6:44507083:G:A	rs55839388	909806	0.000136936	0.109266	0.000853763	evSNP1
B	ENSG00000266904	LINC00663	19:19517325:C:G	rs1529745	-369907	0.000177611	0.102092	0.000854652	evSNP1
B	ENSG00000167645	YIF1B	19:39561338:C:A	rs6508845	753425	0.000178454	-0.143289	0.000854789	evSNP1
B	ENSG00000134108	ARL8B	3:5098759:T:A	rs6773179	-65146	0.000108276	-0.113025	0.000855118	evSNP1
B	ENSG00000163528	CHCHD4	3:14881264:C:T	rs146305098	714894	0.00010967	0.148558	0.000855118	evSNP1
B	ENSG00000270170	NCBP2AS2	3:196287618:C:A	rs9837962	-381876	0.000110196	0.188051	0.000855118	evSNP1
B	ENSG00000100056	ESS2	22:18975822:G:A	rs4819764	-156375	0.00010419	-0.0830244	0.00085561	evSNP1
B	ENSG00000178803	ADORA2A-AS1	22:24938908:A:G	rs8139822	47866	0.000107774	-0.11086	0.00085561	evSNP1
B	ENSG00000133466	C1QTNF6	22:37250300:C:T	rs6000446	-345125	0.000109824	0.1307	0.00085561	evSNP1
B	ENSG00000099956	SMARCB1	22:23872276:A:T	rs5996571	-256874	0.000110477	0.231986	0.00085561	evSNP1
B	ENSG00000133805	AMPD3	11:10452981:T:C	rs1376000	123121	0.000108772	0.102029	0.000856325	evSNP1
B	ENSG00000213445	SIPA1	11:66223158:C:T	rs1785640	817590	0.000109504	0.163817	0.000856325	evSNP1
B	ENSG00000158552	ZFAND2B	2:219215555:G:A	rs10167612	-844404	4.05447e-05	0.309801	0.000856327	evSNP1
B	ENSG00000115604	IL18R1	2:102855298:A:G	rs6752589	-72691	4.07775e-05	-0.0904812	0.000856327	evSNP1
B	ENSG00000068305	MEF2A	15:100499800:A:G	rs57184858	482430	6.05886e-05	0.189566	0.000858339	evSNP1
B	ENSG00000104976	SNAPC2	19:7859285:G:T	rs12979446	-125916	0.000180373	0.12751	0.000860052	evSNP1
B	ENSG00000128626	MRPS12	19:38758140:G:A	rs58711382	-663048	0.00018123	0.177126	0.000860227	evSNP1
B	ENSG00000162613	FUBP1	1:77949806:C:T	rs2647499	-494988	6.85898e-05	0.167715	0.000860706	evSNP1
B	ENSG00000159479	MED8	1:43054259:A:T	rs1359292	-801220	6.87093e-05	0.238594	0.000860706	evSNP1
B	ENSG00000259771		15:58593730:T:C	rs16940027	-969631	6.31184e-05	0.172131	0.000865333	evSNP1
B	ENSG00000185808	PIGP	21:37475371:G:A	rs8131898	-970099	0.000185436	-0.159454	0.000866138	evSNP1
B	ENSG00000142166	IFNAR1	21:35433788:C:T	rs117720689	737054	0.000194213	-0.334557	0.000866138	evSNP1
B	ENSG00000238197	PAXBP1-AS1	21:33399798:T:A	rs145207201	-700628	0.000202714	0.144765	0.000866138	evSNP1
B	ENSG00000243646	IL10RB	21:34542356:A:G	rs2834118	-96307	0.000209626	-0.180491	0.000866138	evSNP1
B	ENSG00000205929	EPCIP	21:33581170:G:A	rs76840453	-604883	0.000216764	0.114592	0.000866138	evSNP1
B	ENSG00000159259	CHAF1B	21:37293508:G:A	rs7278374	-464168	0.000217091	0.107704	0.000866138	evSNP1
B	ENSG00000180530	NRIP1	21:15870171:C:T	rs13051520	-567150	0.000222066	-0.110193	0.000866138	evSNP1
B	ENSG00000159128	IFNGR2	21:35632627:C:T	rs79941884	857425	0.000222314	0.366131	0.000866138	evSNP1
B	ENSG00000159231	CBR3	21:38073286:C:A	rs2252821	566076	0.000222387	-0.0849119	0.000866138	evSNP1
B	ENSG00000050344	NFE2L3	7:27183530:C:G	rs62454415	991670	0.000108599	0.101247	0.000866141	evSNP1
B	ENSG00000125735	TNFSF14	19:6351268:G:A	rs7248213	-319331	0.000183707	0.0845483	0.000866199	evSNP1
B	ENSG00000173480	ZNF417	19:57887749:G:A	rs181775826	-540229	0.00018414	0.101611	0.000866199	evSNP1
B	ENSG00000181555	SETD2	3:46796636:G:T	rs6797122	-408821	0.000112863	0.240368	0.000866407	evSNP1
B	ENSG00000243224	TWF2-DT	3:51341825:G:T	rs73076495	-931449	0.000113883	0.224686	0.000866407	evSNP1
B	ENSG00000213714	FAM209B	20:55151115:T:G	rs17380746	42813	0.000122388	0.0983749	0.000866505	evSNP1
B	ENSG00000088766	CRLS1	20:5645232:A:G	rs16990772	-341504	0.000124865	0.214603	0.000866707	evSNP1
B	ENSG00000260236	PTPN23-DT	3:46481463:A:G	rs2298950	-941026	0.000115042	0.0971058	0.000866723	evSNP1
B	ENSG00000136826	KLF4	9:110478488:A:C	rs7030148	225725	0.000148846	-0.139487	0.00086719	evSNP1
B	ENSG00000155096	AZIN1	8:103759840:A:G	rs2513894	-146252	8.82542e-05	-0.225025	0.000868421	evSNP1
B	ENSG00000115827	DCAF17	2:171529313:G:A	rs7560970	-761414	4.2331e-05	0.209817	0.000869196	evSNP1
B	ENSG00000236901	MIR600HG	9:126472839:C:T	rs7864135	595083	0.000150852	0.102204	0.000869429	evSNP1
B	ENSG00000171295	ZNF440	19:12904400:C:T	rs17884482	979301	0.000185692	0.13444	0.000869603	evSNP1
B	ENSG00000228300	FAM174C	19:286089:A:G	rs4258738	-988937	0.000186633	0.238678	0.000870123	evSNP1
B	ENSG00000106524	ANKMY2	7:16303398:G:C	rs77555946	-382044	0.000112613	0.138672	0.000872413	evSNP1
B	ENSG00000233834	GIRGL	7:21171589:A:C	rs28433201	914389	0.000112839	0.138495	0.000872413	evSNP1
B	ENSG00000214022	REPIN1	7:151031507:A:G	rs7807594	966229	0.000113701	-0.188	0.000872413	evSNP1
B	ENSG00000241764	CBLL1-AS1	7:106529975:A:C	rs59813697	-855051	0.000114721	0.104355	0.000872413	evSNP1
B	ENSG00000160305	DIP2A	21:47979176:A:T	rs28636904	100364	0.000230104	-0.12741	0.00087299	evSNP1
B	ENSG00000159200	RCAN1	21:35034050:G:A	rs11088258	-953391	0.00024494	0.0697954	0.00087299	evSNP1
B	ENSG00000173638	SLC19A1	21:46132885:G:T	rs932281	-831440	0.00026115	0.0556626	0.00087299	evSNP1
B	ENSG00000160191	PDE9A	21:43590490:C:T	rs468678	-483256	0.00026149	0.0966432	0.00087299	evSNP1
B	ENSG00000159082	SYNJ1	21:33412053:C:A	rs8127657	-688306	0.000264188	0.088616	0.00087299	evSNP1
B	ENSG00000233783		21:26921239:G:C	rs76426634	-385134	0.000264971	0.127077	0.00087299	evSNP1
B	ENSG00000160188	RSPH1	21:43104285:C:T	rs62214192	-812179	0.000268125	0.181608	0.00087299	evSNP1
B	ENSG00000155307	SAMSN1	21:16325570:G:A	rs11088231	369847	0.000271335	-0.179153	0.00087299	evSNP1
B	ENSG00000260101	AFTPH-DT	2:64800239:G:A	rs75307105	49012	4.43234e-05	0.156327	0.000874266	evSNP1
B	ENSG00000135900	MRPL44	2:225063057:C:T	rs34549725	240936	4.58858e-05	0.214071	0.000874266	evSNP1
B	ENSG00000173163	COMMD1	2:62797517:T:C	rs7596224	681658	4.68571e-05	-0.156331	0.000874266	evSNP1
B	ENSG00000132326	PER2	2:240040446:C:T	rs3791428	841703	4.70902e-05	-0.105119	0.000874266	evSNP1
B	ENSG00000115414	FN1	2:216105638:G:A	rs79162575	-195257	4.76611e-05	0.161921	0.000874266	evSNP1
B	ENSG00000136541	ERMN	2:158869015:A:G	rs10175465	684790	4.82549e-05	-0.0861879	0.000874266	evSNP1
B	ENSG00000224614	TNK2-AS1	3:194774716:T:C	rs2222146	-860231	0.000117221	-0.173278	0.000874646	evSNP1
B	ENSG00000100823	APEX1	14:21193906:C:T	rs72661310	270556	6.13852e-05	0.199845	0.00087528	evSNP1
B	ENSG00000165617	DACT1	14:60088615:C:A	rs1950781	987930	6.15657e-05	-0.0791265	0.00087528	evSNP1
B	ENSG00000184990	SIVA1	14:105585321:A:T	rs12890937	365884	6.15779e-05	-0.315404	0.00087528	evSNP1
B	ENSG00000258450		14:50540085:T:G	rs8011551	443477	6.20138e-05	0.0599054	0.00087528	evSNP1
B	ENSG00000114405	CEP15	3:62598809:T:G	rs12495782	294161	0.000118648	0.0845771	0.000876867	evSNP1
B	ENSG00000160190	SLC37A1	21:43506057:C:T	rs7276814	-410061	0.00027854	0.168932	0.000877104	evSNP1
B	ENSG00000177144	NUDT4B	1:144896319:T:C	rs12124527	-243250	7.14378e-05	0.0808374	0.000877185	evSNP1
B	ENSG00000159377	PSMB4	1:150468547:G:T	rs4970972	-903463	7.17101e-05	0.38885	0.000877185	evSNP1
B	ENSG00000142676	RPL11	1:24891340:C:T	rs6424105	873071	7.20629e-05	0.157062	0.000877185	evSNP1
B	ENSG00000142920	AZIN2	1:34044444:G:C	rs172392	497739	7.34212e-05	0.0550017	0.000877185	evSNP1
B	ENSG00000132773	TOE1	1:45771065:G:C	rs4451587	-34277	7.35403e-05	0.127151	0.000877185	evSNP1
B	ENSG00000196352	CD55	1:208070406:G:A	rs1953654	575553	7.37761e-05	0.183656	0.000877185	evSNP1
B	ENSG00000037749	MFAP3	5:154159258:G:A	rs151176650	740792	0.000100103	0.101764	0.000877446	evSNP1
B	ENSG00000248727	LINC01948	5:55495635:A:G	rs36754	-282138	0.000101842	0.098996	0.000877446	evSNP1
B	ENSG00000164332	UBLCP1	5:158991790:A:G	rs61278673	301701	0.000102791	0.126849	0.000877446	evSNP1
B	ENSG00000213020	ZNF611	19:53245292:C:T	rs113716309	6966	0.000189143	0.125548	0.000877924	evSNP1
B	ENSG00000146859	TMEM140	7:135515788:C:T	rs72611516	682964	0.00011686	0.129875	0.000878469	evSNP1
B	ENSG00000111554	MDM1	12:69536319:G:A	rs4761261	810158	3.26498e-05	0.186196	0.000881544	evSNP1
B	ENSG00000110844	PRPF40B	12:50863555:G:A	rs111354913	901554	3.38401e-05	0.0839006	0.000882177	evSNP1
B	ENSG00000120458	MSANTD2	11:123877240:G:A	rs695022	-793329	0.000114028	-0.134993	0.00088287	evSNP1
B	ENSG00000131018	SYNE1	6:152119119:T:G	rs2881766	-839817	0.000143082	-0.183601	0.000884394	evSNP1
B	ENSG00000122970	IFT81	12:109851672:G:A	rs61253379	-710468	3.57842e-05	0.149672	0.000885017	evSNP1
B	ENSG00000111331	OAS3	12:113479098:C:T	rs113037986	102941	3.74316e-05	0.219915	0.000885017	evSNP1
B	ENSG00000174243	DDX23	12:50137180:G:T	rs139089295	890555	3.87759e-05	0.279968	0.000885017	evSNP1
B	ENSG00000180263	FGD6	12:96138275:T:C	rs10859931	527017	3.89008e-05	-0.101453	0.000885017	evSNP1
B	ENSG00000120832	MTERF2	12:107387086:G:C	rs77862023	6142	3.98024e-05	0.122021	0.000885017	evSNP1
B	ENSG00000105698	USF2	19:35778636:T:G	rs11671613	18755	0.000191575	-0.18283	0.000885295	evSNP1
B	ENSG00000270419	CAHM	6:164797290:A:G	rs116878705	962298	0.000145136	0.108674	0.000885357	evSNP1
B	ENSG00000204619	PPP1R11	6:29477414:C:T	rs1233480	-557072	0.00014598	-0.368438	0.000885357	evSNP1
B	ENSG00000171408	PDE7B	6:136367577:G:A	rs11154850	194743	0.000149077	0.095876	0.000885357	evSNP1
B	ENSG00000231028	AHI1-DT	6:135461136:G:A	rs142304649	-357353	0.00014913	0.114155	0.000885357	evSNP1
B	ENSG00000111846	GCNT2	6:10541673:T:C	rs661996	49217	0.000149412	0.169168	0.000885357	evSNP1
B	ENSG00000108010	GLRX3	10:132873869:A:G	rs28597854	939206	9.26463e-05	0.197942	0.000885485	evSNP1
B	ENSG00000167280	ENGASE	17:76879116:C:T	rs72851216	-191905	9.17615e-05	0.174815	0.000886332	evSNP1
B	ENSG00000269044		19:17579984:G:T	rs8109373	833904	0.00019312	0.129601	0.000886982	evSNP1
B	ENSG00000256294	ZNF225	19:43940597:T:G	rs2682592	-675737	0.000193631	0.140299	0.000886982	evSNP1
B	ENSG00000080854	IGSF9B	11:134677377:A:G	rs75868482	850497	0.000116645	0.0809251	0.000889198	evSNP1
B	ENSG00000118096	IFT46	11:117770505:G:A	rs640483	-673180	0.000118379	-0.0954589	0.000889198	evSNP1
B	ENSG00000177054	ZDHHC13	11:19825051:G:A	rs80197862	686405	0.000118743	0.139879	0.000889198	evSNP1
B	ENSG00000166313	APBB1	11:5625603:A:G	rs7108470	-815041	0.000120079	0.105781	0.000889198	evSNP1
B	ENSG00000060749	QSER1	11:31928161:A:G	rs2473856	-986563	0.000120531	-0.0874407	0.000889198	evSNP1
B	ENSG00000198221	AFDN-DT	6:168044618:T:C	rs9406248	-182771	0.000155765	0.118509	0.000893499	evSNP1
B	ENSG00000057657	PRDM1	6:106346382:C:T	rs7740356	-187813	0.000156456	0.166756	0.000893499	evSNP1
B	ENSG00000135341	MAP3K7	6:91505161:A:G	rs80197269	208397	0.000158491	0.234725	0.000893499	evSNP1
B	ENSG00000221988	PPT2	6:31326011:C:T	rs9266266	-795207	0.000160088	-0.0471241	0.000893499	evSNP1
B	ENSG00000112293	GPLD1	6:24650731:T:G	rs1047782	155298	0.000160645	-0.0644822	0.000893499	evSNP1
B	ENSG00000137393	RNF144B	6:18416129:G:A	rs78164889	47350	0.00016082	0.159514	0.000893499	evSNP1
B	ENSG00000185250	PPIL6	6:108774944:G:T	rs80053007	-987430	0.000162198	0.108737	0.000893499	evSNP1
B	ENSG00000137310	TCF19	6:31549556:T:G	rs3093553	423237	0.00016296	0.135371	0.000893499	evSNP1
B	ENSG00000249481	SPATS1	6:43434546:G:A	rs2611338	-875851	0.000163087	0.105804	0.000893499	evSNP1
B	ENSG00000137414	FAM8A1	6:17531435:A:C	rs6926595	-69151	0.000164965	0.0780118	0.000893499	evSNP1
B	ENSG00000137309	HMGA1	6:34656462:C:T	rs2744953	451812	0.000165048	-0.209339	0.000893499	evSNP1
B	ENSG00000130349	MTRES1	6:108000725:C:T	rs847001	651318	0.00016574	0.136817	0.000893499	evSNP1
B	ENSG00000136040	PLXNC1	12:94246451:T:C	rs10777547	-296048	4.14331e-05	0.092999	0.000894956	evSNP1
B	ENSG00000111728	ST8SIA1	12:22930579:A:G	rs4963937	340604	4.26529e-05	0.100796	0.000895711	evSNP1
B	ENSG00000156711	MAPK13	6:37030217:C:A	rs9357234	934631	0.000167503	0.133652	0.000896267	evSNP1
B	ENSG00000213799	ZNF845	19:53925280:T:C	rs76990130	88278	0.000197033	0.084923	0.000897331	evSNP1
B	ENSG00000132010	ZNF20	19:13212128:A:G	rs1003392	960906	0.00019805	0.136559	0.000897331	evSNP1
B	ENSG00000105127	AKAP8	19:14894924:A:G	rs11881045	-595685	0.000199767	-0.164593	0.000897331	evSNP1
B	ENSG00000176531	PHLDB3	19:44155225:A:T	rs116367475	146138	0.000199964	0.200997	0.000897331	evSNP1
B	ENSG00000167658	EEF2	19:4947041:A:G	rs2602734	961574	0.000200167	-0.163	0.000897331	evSNP1
B	ENSG00000174851	YIF1A	11:66038775:A:T	rs61891385	-17866	0.000122822	-0.223076	0.000897633	evSNP1
B	ENSG00000181789	COPG1	3:128187057:C:T	rs62270938	-781392	0.000122631	0.126417	0.000897749	evSNP1
B	ENSG00000268858		20:61761724:T:C	rs6010853	-731493	0.000131903	-0.1306	0.000897956	evSNP1
B	ENSG00000072571	HMMR	5:163506329:C:T	rs72814076	619120	0.000107207	0.153767	0.00089849	evSNP1
B	ENSG00000050748	MAPK9	5:179407885:T:C	rs9329092	-311214	0.000108699	-0.124303	0.00089849	evSNP1
B	ENSG00000197226	TBC1D9B	5:178375885:G:T	rs10069181	-958974	0.000109832	0.127718	0.00089849	evSNP1
B	ENSG00000197771	MCMBP	10:122216484:T:G	rs9420299	564416	9.59076e-05	-0.140313	0.00089936	evSNP1
B	ENSG00000137331	IER3	6:31172151:T:C	rs3132510	459820	0.000170248	-0.25369	0.000900319	evSNP1
B	ENSG00000225921	NOL7	6:13492190:T:A	rs7753834	-123369	0.000171161	0.241641	0.000900319	evSNP1
B	ENSG00000197498	RPF2	6:110794919:T:G	rs5029492	-508299	0.000172767	0.226986	0.000900319	evSNP1
B	ENSG00000204472	AIF1	6:31313339:G:C	rs9265893	-269622	0.000173283	0.143882	0.000900319	evSNP1
B	ENSG00000198858	R3HDM4	19:687279:T:C	rs12976484	-225961	0.000201896	0.222214	0.000901231	evSNP1
B	ENSG00000133884	DPF2	11:64185691:T:C	rs61884054	-915534	0.000125085	0.138445	0.000902142	evSNP1
B	ENSG00000179240	GVQW3	11:76477721:C:T	rs733454	385364	0.000125839	0.105827	0.000902142	evSNP1
B	ENSG00000154114	TBCEL	11:120769943:C:T	rs7106413	-124838	0.0001269	0.0837646	0.000902142	evSNP1
B	ENSG00000240291		10:19135597:C:G	rs1576311	301017	9.85486e-05	0.105386	0.000902587	evSNP1
B	ENSG00000023839	ABCC2	10:101193723:G:T	rs2494652	-348766	0.000100713	-0.0976925	0.000902587	evSNP1
B	ENSG00000095485	CWF19L1	10:101104712:G:A	rs10786538	-922725	0.0001017	-0.130865	0.000902587	evSNP1
B	ENSG00000111785	RIC8B	12:107722405:C:T	rs34960699	554032	4.49307e-05	0.119514	0.000902888	evSNP1
B	ENSG00000226397	LINC02909	12:25414589:T:A	rs66977806	264136	4.53833e-05	0.25534	0.000902888	evSNP1
B	ENSG00000124257	NEURL2	20:45374377:A:T	rs2223453	854451	0.000139239	0.071576	0.000903985	evSNP1
B	ENSG00000132640	BTBD3	20:12627278:A:G	rs73090366	755907	0.000140249	0.0913106	0.000903985	evSNP1
B	ENSG00000232645	LINC01431	20:23554129:C:A	rs6083177	215376	0.000141681	0.0758849	0.000903985	evSNP1
B	ENSG00000125826	RBCK1	20:827397:G:A	rs73073570	439255	0.000143003	0.386851	0.000903985	evSNP1
B	ENSG00000134996	OSTF1	9:78042927:G:A	rs473299	339468	0.000158592	-0.21374	0.000904312	evSNP1
B	ENSG00000085511	MAP3K4	6:162067494:T:C	rs13196127	654735	0.000176395	0.112866	0.000905652	evSNP1
B	ENSG00000232629	HLA-DQB2	6:33586264:G:A	rs9461893	854953	0.000176836	-0.0738364	0.000905652	evSNP1
B	ENSG00000096433	ITPR3	6:33570932:G:A	rs487358	-17210	0.000178107	-0.07504	0.000905692	evSNP1
B	ENSG00000236618	PITPNA-AS1	17:2221531:C:T	rs144493227	801306	9.48528e-05	0.22829	0.000905897	evSNP1
B	ENSG00000132792	CTNNBL1	20:36849088:G:A	rs4811602	526680	0.000145962	-0.154156	0.0009065	evSNP1
B	ENSG00000185379	RAD51D	17:32509449:C:A	rs67272780	-939092	9.63225e-05	0.125462	0.000907063	evSNP1
B	ENSG00000169718	DUS1L	17:79549601:T:G	rs35816741	-474162	9.71091e-05	0.116392	0.000907063	evSNP1
B	ENSG00000120334	CENPL	1:173539617:C:T	rs57086124	-254241	7.69577e-05	0.187098	0.000907325	evSNP1
B	ENSG00000184232	OAF	11:119712159:C:A	rs34699720	-369316	0.000128814	0.113068	0.000907416	evSNP1
B	ENSG00000110171	TRIM3	11:6916550:T:C	rs11041081	420861	0.000130727	0.132215	0.000907416	evSNP1
B	ENSG00000235910	APOA1-AS	11:117633470:G:A	rs10892170	926637	0.000131498	-0.140454	0.000907416	evSNP1
B	ENSG00000150455	TIRAP	11:125988745:A:G	rs10893483	-164215	0.000132739	0.0791521	0.000907416	evSNP1
B	ENSG00000137522	RNF121	11:71846495:G:A	rs76848014	206748	0.000133444	0.146981	0.000907416	evSNP1
B	ENSG00000124279	FASTKD3	5:8380852:A:G	rs78278314	511702	0.000113893	0.147887	0.000908104	evSNP1
B	ENSG00000120129	DUSP1	5:172467352:C:G	rs10051892	269154	0.000114091	-0.224304	0.000908104	evSNP1
B	ENSG00000148429	USP6NL	10:11167293:C:G	rs1750727	-486460	0.000104302	-0.213769	0.000909443	evSNP1
B	ENSG00000055163	CYFIP2	5:157194402:C:T	rs4704896	501313	0.000115928	0.220206	0.000910425	evSNP1
B	ENSG00000123159	GIPC1	19:14871715:T:C	rs2335221	264771	0.000205204	0.0796392	0.000910519	evSNP1
B	ENSG00000104866	PPP1R37	19:44714898:G:T	rs7247369	-879756	0.000206547	0.136579	0.000910519	evSNP1
B	ENSG00000256683	ZNF350	19:53172197:C:T	rs7250276	682088	0.000206581	0.155815	0.000910519	evSNP1
B	ENSG00000147408	CSGALNACT1	8:19700014:T:G	rs34311148	84474	9.45756e-05	-0.134677	0.000912377	evSNP1
B	ENSG00000197930	ERO1A	14:54016223:C:T	rs182854545	853605	6.65047e-05	0.298726	0.000912592	evSNP1
B	ENSG00000103269	RHBDL1	16:1528878:G:C	rs12931441	803212	5.83839e-05	0.215146	0.000913709	evSNP1
B	ENSG00000238045	MVP-DT	16:29925445:C:T	rs8059619	102139	5.8648e-05	0.0848025	0.000913709	evSNP1
B	ENSG00000262420	TXNDC11-AS1	16:11486547:C:T	rs72775535	-349219	6.09322e-05	0.135793	0.000913709	evSNP1
B	ENSG00000261216		16:12760767:A:G	rs1713478	758702	6.36227e-05	-0.0979404	0.000913709	evSNP1
B	ENSG00000187741	FANCA	16:89055228:G:A	rs72815555	-827837	6.60144e-05	0.156602	0.000913709	evSNP1
B	ENSG00000103042	SLC38A7	16:57972158:T:C	rs75999538	-746850	6.64746e-05	0.0836369	0.000913709	evSNP1
B	ENSG00000260259	LINC02166	16:88873790:C:T	rs3218730	-879187	6.67601e-05	0.12637	0.000913709	evSNP1
B	ENSG00000231439	WASIR2	16:882062:C:T	rs77656646	809152	6.72233e-05	0.140086	0.000913709	evSNP1
B	ENSG00000131153	GINS2	16:84754100:G:A	rs7189781	-969579	6.77182e-05	0.112696	0.000913709	evSNP1
B	ENSG00000103005	USB1	16:57914746:G:A	rs11647136	-118704	6.94689e-05	0.115244	0.000913709	evSNP1
B	ENSG00000246898	LINC00920	16:66425080:C:T	rs55951938	-17347	7.03894e-05	0.12103	0.000913709	evSNP1
B	ENSG00000125430	HS3ST3B1	17:13529947:G:A	rs60916313	-674453	9.89259e-05	0.124414	0.00091399	evSNP1
B	ENSG00000142409	ZNF787	19:57506171:T:C	rs12608937	873522	0.000208646	-0.0916047	0.000915773	evSNP1
B	ENSG00000166192	SENP8	15:71859163:T:C	rs28711156	-547436	7.04954e-05	-0.108762	0.0009171	evSNP1
B	ENSG00000261652	PIERCE2	15:55104715:A:T	rs2695683	-596031	7.2754e-05	-0.113934	0.0009171	evSNP1
B	ENSG00000166823	MESP1	15:89813518:T:A	rs34003409	-481023	7.3368e-05	0.161345	0.0009171	evSNP1
B	ENSG00000161202	DVL3	3:184485935:C:G	rs55915715	612759	0.00012646	0.147757	0.000917134	evSNP1
B	ENSG00000215712	TMEM242	6:157937007:A:G	rs927049	192374	0.000182137	0.125771	0.000919665	evSNP1
B	ENSG00000186487	MYT1L	2:1365765:T:C	rs35406268	-969267	5.17956e-05	-0.0586899	0.000920368	evSNP1
B	ENSG00000164347	GFM2	5:73484397:G:A	rs11741199	-578799	0.000118878	0.17085	0.000921304	evSNP1
B	ENSG00000137098	SPAG8	9:35998726:C:T	rs1324459	186457	0.000163393	0.0562657	0.000921879	evSNP1
B	ENSG00000205531	NAP1L4	11:2590118:C:T	rs179484	-423489	0.000136984	-0.164162	0.000923442	evSNP1
B	ENSG00000062282	DGAT2	11:76447123:A:G	rs12291515	976566	0.000138162	0.0792691	0.000923442	evSNP1
B	ENSG00000204231	RXRB	6:32698988:C:A	rs7751856	-469642	0.00018609	0.114969	0.000924005	evSNP1
B	ENSG00000112149	CD83	6:14162949:G:A	rs853340	45077	0.000186284	-0.265812	0.000924005	evSNP1
B	ENSG00000241404	EGFL8	6:31201207:G:A	rs9501530	-931153	0.000186863	0.07805	0.000924005	evSNP1
B	ENSG00000267275	KLF2-DT	19:17098323:G:A	rs13346129	662998	0.000211709	-0.103999	0.000925343	evSNP1
B	ENSG00000186908	ZDHHC17	12:77868265:A:G	rs2220620	710897	4.89352e-05	-0.128907	0.000930707	evSNP1
B	ENSG00000184574	LPAR5	12:7684483:A:G	rs141650460	938870	5.02111e-05	0.188849	0.000930707	evSNP1
B	ENSG00000037897	METTL1	12:58208816:A:G	rs10877021	42240	5.32782e-05	0.0787719	0.000930707	evSNP1
B	ENSG00000130783	CCDC62	12:123909610:T:C	rs28520455	650736	5.35636e-05	0.0676608	0.000930707	evSNP1
B	ENSG00000135116	HRK	12:117810016:G:A	rs503294	490770	5.4588e-05	-0.140314	0.000930707	evSNP1
B	ENSG00000151135	TMEM263	12:107968076:A:C	rs7301264	618579	5.47541e-05	-0.158194	0.000930707	evSNP1
B	ENSG00000185591	SP1	12:54104223:G:A	rs78004590	330263	5.53992e-05	0.238921	0.000930707	evSNP1
B	ENSG00000111880	RNGTT	6:89297139:A:G	rs2610779	-376209	0.000189661	-0.225758	0.000931416	evSNP1
B	ENSG00000042088	TDP1	14:89850017:T:G	rs12587499	-571266	6.98016e-05	-0.114378	0.000931945	evSNP1
B	ENSG00000267519	MIR23AHG	19:13900866:G:A	rs62111902	-46307	0.000214583	0.190532	0.000934014	evSNP1
B	ENSG00000196981	WDR5B	3:121800487:A:C	rs9831894	-334395	0.000130144	-0.054887	0.00093511	evSNP1
B	ENSG00000125245	GPR18	13:99005121:T:G	rs2170241	-908877	0.000128861	-0.137695	0.000935284	evSNP1
B	ENSG00000011132	APBA3	19:4544968:T:G	rs35038650	783271	0.000217245	0.115832	0.000936428	evSNP1
B	ENSG00000197497	ZNF665	19:53937228:C:A	rs79164592	240589	0.000218002	0.115968	0.000936428	evSNP1
B	ENSG00000011451	WIZ	19:15756762:G:A	rs4239620	196000	0.000218866	0.102209	0.000936428	evSNP1
B	ENSG00000227500	SCAMP4	19:1764930:C:T	rs72971551	-140283	0.000219601	0.198109	0.000936428	evSNP1
B	ENSG00000254004	ZNF260	19:37067553:C:A	rs2912408	47991	0.000220121	-0.118671	0.000936428	evSNP1
B	ENSG00000105072	C19orf44	19:17229439:G:A	rs34340240	622317	0.000220494	0.0508233	0.000936428	evSNP1
B	ENSG00000006555	TTC22	1:56037324:C:T	rs6588565	770384	8.02804e-05	0.144141	0.000938612	evSNP1
B	ENSG00000270127		15:101167752:T:C	rs79691110	77394	7.7315e-05	0.143038	0.000938825	evSNP1
B	ENSG00000088992	TESC	12:118238584:T:C	rs71452620	701300	5.7245e-05	0.146292	0.000940673	evSNP1
B	ENSG00000272369		12:46739849:T:C	rs10880955	-191436	5.89666e-05	0.0879073	0.000940673	evSNP1
B	ENSG00000139433	GLTP	12:110291572:A:G	rs9645838	-26721	6.09602e-05	0.172336	0.000940673	evSNP1
B	ENSG00000161642	ZNF385A	12:54257941:A:G	rs7963300	-527141	6.16477e-05	-0.186253	0.000940673	evSNP1
B	ENSG00000057704	TMCC3	12:94312535:A:G	rs7309070	-731803	6.40526e-05	0.137897	0.000940673	evSNP1
B	ENSG00000134294	SLC38A2	12:45913313:T:C	rs74595894	-853337	6.48873e-05	0.41403	0.000940673	evSNP1
B	ENSG00000004478	FKBP4	12:2591553:C:G	rs4765947	-312566	6.50043e-05	0.129624	0.000940673	evSNP1
B	ENSG00000198673	TAFA2	12:62835749:T:C	rs11524073	162818	6.59466e-05	0.18779	0.000940673	evSNP1
B	ENSG00000224318	CHL1-AS2	3:1119559:C:G	rs73816421	880535	0.000132158	0.113163	0.000940866	evSNP1
B	ENSG00000119636	BBOF1	14:75230953:C:T	rs45599947	744897	7.24552e-05	0.150774	0.000941917	evSNP1
B	ENSG00000173821	RNF213	17:79222834:C:T	rs4969423	988169	0.000105125	-0.182558	0.00094208	evSNP1
B	ENSG00000183048	SLC25A10	17:79025881:A:T	rs11150767	-644523	0.000106036	0.0656068	0.00094208	evSNP1
B	ENSG00000177374	HIC1	17:1995611:G:C	rs9912392	38163	0.000106254	-0.0321444	0.00094208	evSNP1
B	ENSG00000007237	GAS7	17:9613527:G:C	rs2654724	-488341	0.000107508	0.0869577	0.00094208	evSNP1
B	ENSG00000127804	METTL16	17:2870905:A:G	rs715662	455720	0.000108122	0.147897	0.00094208	evSNP1
B	ENSG00000166582	CENPV	17:16951509:C:G	rs7225990	694539	0.000108616	0.269193	0.00094208	evSNP1
B	ENSG00000198538	ZNF28	19:52670905:T:C	rs7246914	-689948	0.000223444	-0.114847	0.000942559	evSNP1
B	ENSG00000198482	ZNF808	19:53426826:T:C	rs1978619	395921	0.000223734	-0.104537	0.000942559	evSNP1
B	ENSG00000125611	CHCHD5	2:113225155:A:G	rs3979376	-116662	5.44596e-05	0.163786	0.000943204	evSNP1
B	ENSG00000184182	UBE2F	2:238952406:T:A	rs821498	76937	5.52003e-05	-0.224247	0.000943204	evSNP1
B	ENSG00000163466	ARPC2	2:218863891:T:C	rs1122921	-217926	5.61431e-05	-0.246582	0.000943204	evSNP1
B	ENSG00000118181	RPS25	11:119141812:A:T	rs2511857	252411	0.000142347	0.131636	0.000943354	evSNP1
B	ENSG00000135372	NAT10	11:33439135:A:G	rs2615943	-688014	0.000143604	0.10402	0.00094368	evSNP1
B	ENSG00000079313	REXO1	19:1997729:C:A	rs2074625	149277	0.000224933	0.108561	0.000943819	evSNP1
B	ENSG00000168389	MFSD2A	1:41256213:A:G	rs76356035	835411	8.25862e-05	0.1156	0.000944332	evSNP1
B	ENSG00000188558	OR2G6	1:248573020:G:T	rs28633134	-111896	8.26229e-05	0.154664	0.000944332	evSNP1
B	ENSG00000157181	ODR4	1:186155555:T:A	rs587209	-189335	8.27889e-05	-0.0981903	0.000944332	evSNP1
B	ENSG00000241135	LINC00881	3:157329786:G:A	rs114673365	522116	0.000134795	0.150818	0.000945375	evSNP1
B	ENSG00000163491	NEK10	3:26837870:C:T	rs17224781	-573081	0.000135228	0.146501	0.000945375	evSNP1
B	ENSG00000196787	H2AC11	6:27290082:T:C	rs2092114	189250	0.000194072	-0.0498189	0.000946594	evSNP1
B	ENSG00000171695	LKAAEAR1	20:62694444:C:G	rs45448193	-21268	0.000155682	0.15697	0.000947604	evSNP1
B	ENSG00000198171	DDRGK1	20:3840831:G:T	rs73082598	655500	0.000157934	0.187496	0.000947604	evSNP1
B	ENSG00000203865	ATP1A1-AS1	1:116618453:A:G	rs10923970	-342791	8.37558e-05	0.199187	0.000947657	evSNP1
B	ENSG00000118137	APOA1	11:117534083:G:A	rs7111427	825417	0.000145609	0.0813642	0.000948885	evSNP1
B	ENSG00000268006	PTOV1-AS1	19:50540471:G:A	rs11883067	185538	0.000227056	0.064525	0.000948931	evSNP1
B	ENSG00000088387	DOCK9	13:98958232:G:A	rs2390037	-780647	0.000135027	0.0639148	0.000949407	evSNP1
B	ENSG00000133114	GPALPP1	13:45321621:G:A	rs7982911	-242066	0.000140894	-0.127878	0.000949866	evSNP1
B	ENSG00000102595	UGGT2	13:96117874:C:T	rs3898012	-587862	0.000146118	0.145105	0.000949866	evSNP1
B	ENSG00000125246	CLYBL	13:100469826:G:A	rs9517890	210907	0.000148033	0.209306	0.000949866	evSNP1
B	ENSG00000251015	SLC25A30-AS1	13:45926017:T:C	rs76716113	-66280	0.000151979	0.124251	0.000949866	evSNP1
B	ENSG00000185522	LMNTD2	11:1309447:G:T	rs5743973	748668	0.000147	0.129584	0.000950036	evSNP1
B	ENSG00000173085	COQ2	4:83653082:T:G	rs12507978	-552985	7.85005e-05	0.0823702	0.000951415	evSNP1
B	ENSG00000127418	FGFRL1	4:1796180:G:A	rs3135835	792456	8.17743e-05	-0.069927	0.000951415	evSNP1
B	ENSG00000138646	HERC5	4:90274026:C:A	rs9685994	895758	8.21221e-05	0.225777	0.000951415	evSNP1
B	ENSG00000131650	KREMEN2	16:2288888:A:G	rs26842	-725057	7.61696e-05	-0.0809497	0.000952453	evSNP1
B	ENSG00000077238	IL4R	16:27042826:G:T	rs55906624	-282163	7.69742e-05	-0.216595	0.000952453	evSNP1
B	ENSG00000038358	EDC4	16:68661683:C:T	rs62055316	754757	7.87825e-05	0.110037	0.000952453	evSNP1
B	ENSG00000166188	ZNF319	16:57127753:G:A	rs7192172	-906604	7.90183e-05	0.0830447	0.000952453	evSNP1
B	ENSG00000245498	MSANTD2-AS1	11:124988456:G:A	rs608777	318110	0.000150205	0.11358	0.000955302	evSNP1
B	ENSG00000133328	PLAAT2	11:62813900:A:G	rs74189618	-516955	0.00015111	0.110025	0.000955302	evSNP1
B	ENSG00000134809	TIMM10	11:58252058:T:C	rs76907928	953782	0.00015148	0.30045	0.000955302	evSNP1
B	ENSG00000125734	GPR108	19:5887037:T:A	rs11667261	-850577	0.000230933	-0.17815	0.000956883	evSNP1
B	ENSG00000226696	LENG8-AS1	19:54814414:G:T	rs8109267	-145809	0.000231246	-0.0853745	0.000956883	evSNP1
B	ENSG00000267939		19:8261390:G:T	rs12985932	187777	0.000231695	0.106312	0.000956883	evSNP1
B	ENSG00000181350	LRRC75A	17:17232242:G:T	rs16961564	836775	0.000111833	0.203619	0.00096018	evSNP1
B	ENSG00000148297	MED22	9:135431080:G:C	rs12340300	-783906	0.000172056	-0.0852246	0.000960647	evSNP1
B	ENSG00000228727	SAPCD1	6:31321915:A:G	rs1055890	-408661	0.000198725	0.063491	0.000962597	evSNP1
B	ENSG00000180573	H2AC6	6:25330538:T:C	rs2690107	-793835	0.000200485	0.159483	0.000962597	evSNP1
B	ENSG00000137210	TMEM14B	6:10226233:C:T	rs11759950	-521759	0.000202937	0.22485	0.000962597	evSNP1
B	ENSG00000112320	SOBP	6:106910276:C:T	rs112561148	-900886	0.000203145	0.167738	0.000962597	evSNP1
B	ENSG00000112679	DUSP22	6:496896:T:C	rs7770055	205266	0.000204065	0.287589	0.000962597	evSNP1
B	ENSG00000158470	B4GALT5	20:47337049:A:G	rs6095255	-993366	0.000163484	-0.0761055	0.000964558	evSNP1
B	ENSG00000236498		2:61352059:C:T	rs4672416	-743508	5.89269e-05	0.246455	0.000964646	evSNP1
B	ENSG00000123600	METTL8	2:171794307:A:G	rs62170031	-497005	5.95074e-05	-0.231678	0.000964646	evSNP1
B	ENSG00000154240	CEP112	17:65025560:A:C	rs7215802	837358	0.00011359	0.135248	0.000965514	evSNP1
B	ENSG00000205336	ADGRG1	16:57685990:A:G	rs9932029	41426	8.1779e-05	0.126858	0.000968436	evSNP1
B	ENSG00000083807	SLC27A5	19:58841066:T:C	rs56066701	-182714	0.000235636	0.227932	0.00096934	evSNP1
B	ENSG00000140474	ULK3	15:74186934:A:G	rs11857394	-948753	8.21754e-05	0.151474	0.000970126	evSNP1
B	ENSG00000137275	RIPK1	6:3839422:A:G	rs9405672	775197	0.000207271	0.108021	0.00097133	evSNP1
B	ENSG00000104524	PYCR3	8:143698404:C:A	rs28400431	-993539	0.000102674	-0.0894537	0.000971457	evSNP1
B	ENSG00000031823	RANBP3	19:5567091:A:G	rs60466689	-411062	0.000238939	0.219537	0.000975341	evSNP1
B	ENSG00000197128	ZNF772	19:57472106:T:C	rs9967603	-516832	0.000238954	-0.10291	0.000975341	evSNP1
B	ENSG00000162385	MAGOH	1:54393004:A:G	rs12063019	688722	8.69299e-05	-0.290595	0.000975702	evSNP1
B	ENSG00000059769	DNAJC25	9:114280835:A:G	rs35595167	-112797	0.000176844	0.150639	0.000977199	evSNP1
B	ENSG00000135905	DOCK10	2:226428946:A:G	rs77076070	521784	6.1745e-05	0.246222	0.000978004	evSNP1
B	ENSG00000237940	LINC01238	2:242070326:G:A	rs73011829	-842508	6.24483e-05	0.156983	0.000978004	evSNP1
B	ENSG00000167193	CRK	17:725433:C:T	rs503779	-641023	0.000116349	0.130445	0.000979172	evSNP1
B	ENSG00000131236	CAP1	1:40476801:A:G	rs4660156	-29104	8.79385e-05	0.272413	0.000979188	evSNP1
B	ENSG00000135070	ISCA1	9:88014485:A:C	rs2841452	-883191	0.000183343	-0.197969	0.00097921	evSNP1
B	ENSG00000136810	TXN	9:113431921:A:G	rs111558914	413001	0.000184514	-0.316584	0.00097921	evSNP1
B	ENSG00000196814	MVB12B	9:129065204:T:A	rs77901133	-23924	0.000187946	0.138032	0.00097921	evSNP1
B	ENSG00000120158	RCL1	9:5040786:T:A	rs7871070	247917	0.000188925	0.0948854	0.00097921	evSNP1
B	ENSG00000187796	CARD9	9:139005573:G:A	rs62584766	-262560	0.00018975	0.140857	0.00097921	evSNP1
B	ENSG00000107371	EXOSC3	9:38404260:T:C	rs4878807	602826	0.000190434	0.0949411	0.00097921	evSNP1
B	ENSG00000107077	KDM4C	9:7419047:G:T	rs79094284	698184	0.000191967	0.275248	0.00097921	evSNP1
B	ENSG00000107185	RGP1	9:36024735:G:A	rs10972694	275532	0.000194016	0.201231	0.00097921	evSNP1
B	ENSG00000080608	PUM3	9:2930752:C:T	rs74340734	86511	0.000194988	0.303136	0.00097921	evSNP1
B	ENSG00000233554	B4GALT1-AS1	9:32390351:A:G	rs61238563	-776622	0.000196211	0.059419	0.00097921	evSNP1
B	ENSG00000136932	TRMO	9:101148185:C:T	rs41273933	463333	0.000197304	0.131961	0.00097921	evSNP1
B	ENSG00000124201	ZNFX1	20:48353875:T:C	rs6020011	458912	0.000169621	0.132469	0.000979857	evSNP1
B	ENSG00000125901	MRPS26	20:3258118:C:T	rs1884506	231527	0.000172444	-0.202221	0.000979857	evSNP1
B	ENSG00000125835	SNRPB	20:2252739:T:C	rs6047800	-198760	0.000174381	-0.234274	0.000979857	evSNP1
B	ENSG00000196437	ZNF569	19:38693305:G:A	rs4803862	733128	0.000241223	0.109054	0.000980788	evSNP1
B	ENSG00000163608	NEPRO	3:113640889:G:A	rs13087566	902181	0.000142275	0.129155	0.000984335	evSNP1
B	ENSG00000163938	GNL3	3:53486249:A:G	rs77047703	771077	0.000143337	0.32244	0.000984335	evSNP1
B	ENSG00000173581	CCDC106	19:55788306:G:A	rs117688219	-364122	0.000243664	0.250176	0.000985218	evSNP1
B	ENSG00000105298	CACTIN	19:3979156:G:C	rs62130415	352343	0.000245065	0.102535	0.000985218	evSNP1
B	ENSG00000099783	HNRNPM	19:9092378:G:A	rs112165844	582727	0.000245703	0.350928	0.000985218	evSNP1
B	ENSG00000105583	WDR83OS	19:13458662:A:G	rs8110666	676492	0.000247959	0.194729	0.000985218	evSNP1
B	ENSG00000214046	SMIM7	19:16143804:G:T	rs4808016	-627449	0.000248517	-0.162438	0.000985218	evSNP1
B	ENSG00000104885	DOT1L	19:1577117:C:T	rs9585	-587031	0.000250329	-0.0819713	0.000985218	evSNP1
B	ENSG00000161914	ZNF653	19:12507992:A:C	rs8101782	891254	0.00025039	-0.074883	0.000985218	evSNP1
B	ENSG00000223573	TINCR	19:6214291:A:G	rs11669692	646246	0.000250692	0.0437628	0.000985218	evSNP1
B	ENSG00000196365	LONP1	19:5227008:C:A	rs12610082	-493575	0.000250766	0.129029	0.000985218	evSNP1
B	ENSG00000234336	JAZF1-AS1	7:28594922:A:G	rs10486588	374981	0.000133686	0.0951903	0.000985544	evSNP1
B	ENSG00000146809	ASB15	7:122774603:C:A	rs2470983	-432461	0.000134118	0.11557	0.000985544	evSNP1
B	ENSG00000181222	POLR2A	17:7034575:T:A	rs394449	-353110	0.000118302	0.183532	0.000985849	evSNP1
B	ENSG00000157954	WIPI2	7:5275138:C:T	rs73048065	45319	0.000136875	0.210554	0.00098797	evSNP1
B	ENSG00000126870	DYNC2I1	7:158560222:A:G	rs77456707	-89047	0.00013747	0.295537	0.00098797	evSNP1
B	ENSG00000165810	BTNL9	5:179748631:T:C	rs7707082	-718594	0.0001294	0.108351	0.000988104	evSNP1
B	ENSG00000145817	YIPF5	5:142969131:T:C	rs153512	-581147	0.000130852	-0.119776	0.000988104	evSNP1
B	ENSG00000177732	SOX12	20:1175527:T:C	rs6033064	869320	0.000179375	-0.0839468	0.000988895	evSNP1
B	ENSG00000130699	TAF4	20:60210910:T:G	rs61275502	-429956	0.000183693	0.130794	0.000988895	evSNP1
B	ENSG00000125834	STK35	20:1296273:C:T	rs6041356	-785984	0.00018437	0.0717078	0.000988895	evSNP1
B	ENSG00000134330	IAH1	2:10429727:C:G	rs6432086	815940	6.75099e-05	-0.19453	0.000989372	evSNP1
B	ENSG00000163811	WDR43	2:29941829:C:G	rs62130965	824320	6.7576e-05	0.250521	0.000989372	evSNP1
B	ENSG00000143933	CALM2	2:47958073:G:A	rs808846	554333	6.82273e-05	-0.209764	0.000989372	evSNP1
B	ENSG00000124370	MCEE	2:71246527:T:C	rs6745017	-110842	6.85207e-05	0.219274	0.000989372	evSNP1
B	ENSG00000269973		2:10993949:A:G	rs1198855	917460	6.85279e-05	-0.101143	0.000989372	evSNP1
B	ENSG00000003147	ICA1	7:8261078:G:A	rs41282700	-41239	0.000139316	0.15838	0.000990355	evSNP1
B	ENSG00000234753	FOXP4-AS1	6:41337215:C:T	rs4714454	-179144	0.000212857	0.15307	0.00099103	evSNP1
B	ENSG00000234506	LINC01506	9:71609075:G:A	rs4478639	447570	0.000204197	-0.0671613	0.000991264	evSNP1
B	ENSG00000188352	FOCAD	9:19659317:T:C	rs62563289	-998991	0.000205381	0.0895399	0.000991264	evSNP1
B	ENSG00000198680	TUSC1	9:24905254:C:A	rs71508619	-773602	0.000206035	0.12501	0.000991264	evSNP1
B	ENSG00000137054	POLR1E	9:37706975:T:C	rs10973501	221043	0.00020713	0.119329	0.000991264	evSNP1
B	ENSG00000167123	CERCAM	9:131015329:G:T	rs2267957	-158701	0.000211477	0.164909	0.000991672	evSNP1
B	ENSG00000148158	SNX30	9:116512370:T:C	rs10759654	999252	0.000211966	0.107057	0.000991672	evSNP1
B	ENSG00000237886	NALT1	9:138888971:C:T	rs11793337	-551693	0.000212766	-0.0779672	0.000991672	evSNP1
B	ENSG00000267838		19:55781939:C:A	rs73935340	831577	0.000254221	0.200816	0.000992037	evSNP1
B	ENSG00000105443	CYTH2	19:48217939:C:T	rs2914442	-754350	0.000255286	-0.126431	0.000992037	evSNP1
B	ENSG00000170892	TSEN34	19:54611734:A:G	rs75622830	-82055	0.000255748	0.183092	0.000992037	evSNP1
B	ENSG00000244165	P2RY11	19:10948031:G:A	rs17001002	725817	0.000256284	0.0690819	0.000992037	evSNP1
B	ENSG00000126883	NUP214	9:134599978:G:T	rs56332606	599030	0.000214745	0.130889	0.000992269	evSNP1
B	ENSG00000268403		11:9150552:G:C	rs72857966	-331458	0.000159961	0.112576	0.000993583	evSNP1
B	ENSG00000166333	ILK	11:6303396:T:C	rs12296096	-321565	0.000160489	-0.173945	0.000993583	evSNP1
B	ENSG00000175567	UCP2	11:73976033:T:G	rs10898973	281681	0.000161858	0.229856	0.000993583	evSNP1
B	ENSG00000149557	FEZ1	11:124989591:T:C	rs597382	-376622	0.000162633	0.0855905	0.000993583	evSNP1
B	ENSG00000205302	SNX2	5:122434753:G:A	rs189190	324062	0.000134794	0.228862	0.000994487	evSNP1
B	ENSG00000177034	MTX3	5:78344888:C:G	rs56244202	-942194	0.000136868	0.160764	0.000994487	evSNP1
B	ENSG00000176049	JAKMIP2	5:147179135:A:G	rs12109943	16797	0.000139123	0.0763189	0.000994487	evSNP1
B	ENSG00000198865	CCDC152	5:42604782:G:A	rs62371990	-152121	0.000140928	0.12363	0.000994487	evSNP1
B	ENSG00000164463	CREBRF	5:172740329:G:A	rs1023617	256974	0.000142769	-0.17872	0.000994487	evSNP1
B	ENSG00000213347	MXD3	5:175990569:C:T	rs6885827	-749189	0.000142788	0.0716358	0.000994487	evSNP1
B	ENSG00000213949	ITGA1	5:51704359:A:G	rs11739296	-379371	0.000143517	0.164081	0.000994487	evSNP1
B	ENSG00000125885	MCM8	20:4983613:G:C	rs1299655	-947685	0.000188232	-0.098646	0.000994541	evSNP1
B	ENSG00000213965	NUDT19	19:32191728:A:T	rs73030291	-991139	0.000258024	0.16005	0.000994862	evSNP1
B	ENSG00000105655	ISYNA1	19:17596144:G:A	rs62126783	-952967	0.000258911	-0.0738019	0.000994862	evSNP1
B	ENSG00000150756	ATPSCKMT	5:10957370:G:A	rs144327890	707361	0.000145354	0.0981209	0.000995506	evSNP1
B	ENSG00000182318	ZSCAN22	19:57949536:T:C	rs3746224	-888849	0.000260995	0.0982227	0.000996173	evSNP1
B	ENSG00000169021	UQCRFS1	19:30282528:G:A	rs74933367	578080	0.000261151	-0.271268	0.000996173	evSNP1
B	ENSG00000119559	C19orf25	19:1233706:G:C	rs2890122	-245849	0.000263608	-0.148991	0.000998481	evSNP1
B	ENSG00000105656	ELL	19:19577215:C:G	rs4808961	944278	0.000264748	-0.0820449	0.000998481	evSNP1
B	ENSG00000105341	DMAC2	19:42007875:T:A	rs7249258	61253	0.000265136	-0.146178	0.000998481	evSNP1
B	ENSG00000186300	ZNF555	19:3104009:G:A	rs61500656	262576	0.000265564	0.0556137	0.000998481	evSNP1
B	ENSG00000237989	LINC01679	21:44395482:G:C	rs79511505	-386747	7.154e-08	-0.575625	6.00936e-06	evSNP2
B	ENSG00000142166	IFNAR1	21:34671431:C:T	rs8133529	-25303	6.58049e-06	1.61643	0.000184254	evSNP2
B	ENSG00000204439	C6orf47	6:31337815:C:T	rs9266440	-290734	1.04035e-06	-1.32367	0.000205989	evSNP2
B	ENSG00000160683	CXCR5	11:118566069:C:A	rs506255	-188406	2.12324e-06	1.2358	0.000271774	evSNP2
B	ENSG00000233783		21:27796105:T:C	rs2830215	489732	1.38625e-05	0.292324	0.000291112	evSNP2
B	ENSG00000153406	NMRAL1	16:3738887:C:T	rs2072379	-806877	5.59615e-06	0.42442	0.000315728	evSNP2
B	ENSG00000187741	FANCA	16:89079313:A:G	rs11076749	-803752	6.31456e-06	-0.758306	0.000315728	evSNP2
B	ENSG00000198824	CHAMP1	13:114831974:C:T	rs114448313	-248014	9.39191e-06	-2.24855	0.000366285	evSNP2
B	ENSG00000198087	CD2AP	6:47081781:C:T	rs10948332	-363744	4.63794e-06	-0.63776	0.000414104	evSNP2
B	ENSG00000026950	BTN3A1	6:26221173:G:A	rs11754368	-181292	1.19421e-05	1.06121	0.000414104	evSNP2
B	ENSG00000085511	MAP3K4	6:162324007:G:A	rs9347559	911248	1.29599e-05	0.42933	0.000414104	evSNP2
B	ENSG00000131018	SYNE1	6:152235339:C:T	rs12204714	-723597	1.464e-05	-0.351863	0.000414104	evSNP2
B	ENSG00000145817	YIPF5	5:142805867:G:A	rs62375510	-744411	7.28856e-06	-0.340295	0.000490812	evSNP2
B	ENSG00000169131	ZNF354A	5:179065642:C:T	rs6601062	907939	9.37858e-06	0.312657	0.000490812	evSNP2
B	ENSG00000041357	PSMA4	15:78499787:A:C	rs8033802	-332960	1.49601e-05	0.285405	0.000506219	evSNP2
B	ENSG00000140350	ANP32A	15:68368183:G:A	rs72759518	-745053	2.10244e-05	0.507727	0.000506219	evSNP2
B	ENSG00000160218	TRAPPC10	21:45577101:T:C	rs7279372	144901	4.09354e-05	-0.466811	0.000540817	evSNP2
B	ENSG00000183527	PSMG1	21:41020752:A:G	rs11700951	464975	4.48523e-05	-0.130907	0.000540817	evSNP2
B	ENSG00000159082	SYNJ1	21:35071029:G:A	rs2284561	970670	4.64881e-05	0.254315	0.000540817	evSNP2
B	ENSG00000242220	TCP10L	21:34602794:G:T	rs17860118	643111	5.15064e-05	0.159067	0.000540817	evSNP2
B	ENSG00000160193	WDR4	21:44489664:G:A	rs7276016	189986	6.05035e-05	0.655151	0.000564699	evSNP2
B	ENSG00000088992	TESC	12:118456825:A:G	rs5745811	919541	1.66492e-05	0.6697	0.000619744	evSNP2
B	ENSG00000238197	PAXBP1-AS1	21:33356175:G:C	rs8130638	-744251	8.33379e-05	-0.109398	0.000632507	evSNP2
B	ENSG00000185591	SP1	12:52790194:C:A	rs10876286	-983766	2.63337e-05	0.76157	0.000667121	evSNP2
B	ENSG00000173276	ZBTB21	21:43461580:T:A	rs5024160	31084	0.00010641	0.111778	0.00068757	evSNP2
B	ENSG00000152495	CAMK4	5:110387762:T:G	rs58743367	-171589	1.7766e-05	0.237132	0.000697316	evSNP2
B	ENSG00000128791	TWSG1	18:8824590:C:A	rs610915	-510175	7.93918e-06	-0.131227	0.000746283	evSNP2
B	ENSG00000223865	HLA-DPB1	6:32421227:A:G	rs3129895	-622476	5.31193e-05	-1.96567	0.000751259	evSNP2
B	ENSG00000158470	B4GALT5	20:48839205:T:C	rs77778450	508790	3.7102e-05	-0.261378	0.000752608	evSNP2
B	ENSG00000124177	CHD6	20:39364191:A:G	rs2206903	-882942	4.56399e-05	0.19476	0.000752608	evSNP2
B	ENSG00000125885	MCM8	20:6913995:G:T	rs6085740	982697	4.78998e-05	-0.230403	0.000752608	evSNP2
B	ENSG00000229539	PANK2-AS1	20:4609501:A:C	rs4572663	739986	5.01846e-05	0.14711	0.000752608	evSNP2
B	ENSG00000169032	MAP2K1	15:65897863:A:G	rs35241445	-781292	7.37439e-05	0.702114	0.000766937	evSNP2
B	ENSG00000234684	SDCBP2-AS1	20:735214:T:A	rs73576844	-570835	8.75836e-05	-0.201199	0.000780834	evSNP2
B	ENSG00000010818	HIVEP2	6:142794003:A:G	rs2149871	-472335	6.56093e-05	0.505641	0.000790333	evSNP2
B	ENSG00000171858	RPS21	20:61850694:G:C	rs6011671	888522	0.000100662	-0.215164	0.000840828	evSNP2
B	ENSG00000124279	FASTKD3	5:7160337:G:T	rs12514279	-708813	3.55958e-05	-0.377426	0.000862605	evSNP2
B	ENSG00000132507	EIF5A	17:7862218:G:A	rs62062546	651900	2.95547e-05	-1.39297	0.000863852	evSNP2
B	ENSG00000173821	RNF213	17:78513280:G:A	rs4889855	278615	8.84258e-05	1.16355	0.000863852	evSNP2
B	ENSG00000157601	MX1	21:43707546:T:C	rs77352021	915315	0.00014452	0.309889	0.000867117	evSNP2
B	ENSG00000140853	NLRC5	16:56558181:G:T	rs12918376	-465216	0.000105102	-0.649828	0.000875849	evSNP2
B	ENSG00000198826	ARHGAP11A	15:33535251:A:G	rs35964788	627906	0.000120953	-0.219482	0.000876078	evSNP2
B	ENSG00000178199	ZC3H12D	6:150233703:G:A	rs17748069	427506	8.86725e-05	0.334231	0.000924061	evSNP2
B	ENSG00000112679	DUSP22	6:408246:T:C	rs7768807	116616	0.000119905	-0.369834	0.000943374	evSNP2
B	ENSG00000096433	ITPR3	6:33803752:T:C	rs10947452	215610	0.000132733	-0.446924	0.000943374	evSNP2
B	ENSG00000227507	LTB	6:31411312:A:G	rs7769393	-138987	0.000136662	-0.768721	0.000943374	evSNP2
B	ENSG00000204308	RNF5	6:32904661:G:A	rs171329	758530	0.000138171	-0.561027	0.000943374	evSNP2
B	ENSG00000181555	SETD2	3:46508547:T:C	rs10865941	-696910	5.07804e-05	-0.515182	0.000984941	evSNP2
B	ENSG00000270170	NCBP2AS2	3:196366264:C:T	rs1684446	-303230	6.95404e-05	0.482896	0.000984941	evSNP2
B	ENSG00000180376	CCDC66	3:56765622:G:A	rs62251259	174433	7.39899e-05	0.713354	0.000984941	evSNP2
B	ENSG00000163785	RYK	3:134949315:T:C	rs17711530	979626	8.25474e-05	-0.470821	0.000984941	evSNP2
B	ENSG00000264575	LINC00526	18:4497336:T:G	rs8098562	-741261	6.17152e-05	0.122102	0.00100917	evSNP2
B	ENSG00000175387	SMAD2	18:45826055:G:A	rs12454389	368540	7.22788e-05	0.201574	0.00100917	evSNP2
B	ENSG00000119231	SENP5	3:195898217:C:T	rs13325411	-696510	0.000139309	-0.439006	0.00101663	evSNP2
B	ENSG00000082996	RNF13	3:150219294:C:G	rs111879083	688799	0.000177969	0.6695	0.00101663	evSNP2
B	ENSG00000254999	BRK1	3:9856734:G:A	rs192090225	-300542	0.000225688	-0.935353	0.00101663	evSNP2
B	ENSG00000134108	ARL8B	3:4693937:G:C	rs6442895	-469968	0.000285583	-0.372447	0.00101663	evSNP2
B	ENSG00000163939	PBRM1	3:52453893:C:T	rs498778	-266040	0.000308264	-1.60703	0.00101663	evSNP2
B	ENSG00000170860	LSM3	3:13640852:C:A	rs62232966	-579006	0.000311549	0.627151	0.00101663	evSNP2
B	ENSG00000245534	RORA-AS1	15:60170808:C:T	rs56334814	-600569	0.000207893	-0.222826	0.00102957	evSNP2
B	ENSG00000102781	KATNAL1	13:30578470:A:G	rs4363718	-303151	7.94033e-05	-0.0858235	0.00103224	evSNP2
B	ENSG00000120896	SORBS3	8:23401155:C:G	rs11135744	998656	4.71315e-05	-0.260664	0.00105016	evSNP2
B	ENSG00000104524	PYCR3	8:144996111:C:T	rs34803322	304168	5.24875e-05	-0.368456	0.00105016	evSNP2
B	ENSG00000158863	FHIP2B	8:21901084:C:T	rs900781	-45586	0.000252577	0.225755	0.00105016	evSNP2
B	ENSG00000123908	AGO2	8:140997950:A:G	rs2927051	-647768	0.000275851	0.188543	0.00105016	evSNP2
B	ENSG00000253982	CLN8-AS1	8:2585193:T:C	rs4273876	872525	0.000283383	-0.207396	0.00105016	evSNP2
B	ENSG00000134020	PEBP4	8:22022749:A:G	rs111596355	-834764	0.000288097	-0.317148	0.00105016	evSNP2
B	ENSG00000100109	TFIP11	22:27194628:G:A	rs8141704	286157	4.34347e-05	-0.186547	0.00105329	evSNP2
B	ENSG00000069974	RAB27A	15:55282610:G:A	rs1358531	-328701	0.000268463	-0.271124	0.00107385	evSNP2
B	ENSG00000149474	KAT14	20:18689246:C:T	rs6136482	570484	0.000178757	-1.88401	0.00110363	evSNP2
B	ENSG00000204427	ABHD16A	6:31270987:C:T	rs7746336	-400234	0.000175552	0.580585	0.00112127	evSNP2
B	ENSG00000184557	SOCS3	17:76207682:C:T	rs3764385	-148476	0.000168498	-0.986291	0.00112628	evSNP2
B	ENSG00000146223	RPL7L1	6:42039253:G:A	rs2493836	-808103	0.000204837	-0.59959	0.0011266	evSNP2
B	ENSG00000163811	WDR43	2:28357708:A:G	rs11689563	-759801	0.000180312	1.74345	0.00113581	evSNP2
B	ENSG00000172428	COPS9	2:241350700:G:A	rs113619100	274476	0.000193655	1.29216	0.00113581	evSNP2
B	ENSG00000185905	C16orf54	16:30434160:G:T	rs4788414	676833	0.0002465	2.13197	0.00114719	evSNP2
B	ENSG00000067836	ROGDI	16:5476858:C:T	rs530091	623907	0.000308761	-0.258108	0.00114719	evSNP2
B	ENSG00000180530	NRIP1	21:16046214:T:C	rs388522	-391107	0.000233209	-0.168795	0.00115233	evSNP2
B	ENSG00000213903	LTB4R	14:25512157:T:C	rs76138569	731501	0.000107535	-0.219775	0.00117103	evSNP2
B	ENSG00000258572	SYNE3-AS1	14:96424288:G:A	rs28461490	441815	0.000107955	0.38212	0.00117103	evSNP2
B	ENSG00000100823	APEX1	14:20932110:C:G	rs113234133	8760	0.000133789	-0.278552	0.00117103	evSNP2
B	ENSG00000111224	PARP11	12:4114572:G:A	rs11612360	131964	0.000129015	0.474144	0.00117464	evSNP2
B	ENSG00000167193	CRK	17:1323951:G:C	rs61762286	-42505	0.000213487	0.990404	0.00118233	evSNP2
B	ENSG00000181222	POLR2A	17:6677396:G:A	rs12943604	-710289	0.000223433	0.78193	0.00118233	evSNP2
B	ENSG00000147457	CHMP7	8:23037592:T:C	rs13254979	-63558	0.000348905	-0.253063	0.00122091	evSNP2
B	ENSG00000153944	MSI2	17:54620275:G:A	rs9906293	-712937	0.000304901	-0.417741	0.00122837	evSNP2
B	ENSG00000236618	PITPNA-AS1	17:1143981:C:T	rs61683732	-276244	0.000339322	-0.670632	0.00122837	evSNP2
B	ENSG00000161920	MED11	17:4719294:C:T	rs11658287	84571	0.000356831	2.31761	0.00122837	evSNP2
B	ENSG00000115758	ODC1	2:10076438:T:C	rs13419365	-512192	0.000264004	-1.35047	0.00126695	evSNP2
B	ENSG00000135905	DOCK10	2:226804927:T:A	rs4108946	897765	0.000268295	1.10615	0.00126695	evSNP2
B	ENSG00000196126	HLA-DRB1	6:32978328:C:A	rs71565361	420703	0.000266635	-1.72067	0.00126737	evSNP2
B	ENSG00000235863	B3GALT4	6:33997375:A:G	rs2499669	752458	0.00029091	-0.430258	0.00126737	evSNP2
B	ENSG00000180573	H2AC6	6:25379926:C:T	rs4711082	-744447	0.000296436	0.317677	0.00126737	evSNP2
B	ENSG00000096093	EFHC1	6:51670597:C:T	rs6458792	-614509	0.00032962	0.304853	0.00126737	evSNP2
B	ENSG00000204472	AIF1	6:32386619:T:C	rs4335021	803658	0.000352947	0.909266	0.00126737	evSNP2
B	ENSG00000079950	STX7	6:133578733:G:A	rs973714	744396	0.000366332	-0.490203	0.00126737	evSNP2
B	ENSG00000096080	MRPS18A	6:43190135:C:T	rs62417521	-465393	0.000371841	-0.495081	0.00126737	evSNP2
B	ENSG00000124587	PEX6	6:43776472:A:C	rs4714697	829514	0.000372943	1.57724	0.00126737	evSNP2
B	ENSG00000124782	RREB1	6:6594744:G:A	rs3789764	-513086	0.000384289	-0.34859	0.00126737	evSNP2
B	ENSG00000137309	HMGA1	6:33944014:T:C	rs2495975	-260636	0.000408745	0.416443	0.00126737	evSNP2
B	ENSG00000096063	SRPK1	6:34893473:C:T	rs60509690	-995646	0.000416056	-0.852183	0.00126737	evSNP2
B	ENSG00000095139	ARCN1	11:119216504:C:T	rs3814762	773399	2.02125e-05	-0.35393	0.00128967	evSNP2
B	ENSG00000133805	AMPD3	11:10553324:C:T	rs10500727	223464	6.74959e-05	1.0727	0.00128967	evSNP2
B	ENSG00000167985	SDHAF2	11:61903810:C:G	rs2250661	706296	7.05289e-05	-1.68332	0.00128967	evSNP2
B	ENSG00000157593	SLC35B2	6:44152646:C:G	rs34558317	-72645	0.000464557	-0.284211	0.00134414	evSNP2
B	ENSG00000112514	CUTA	6:32703313:G:A	rs2859072	-682781	0.000509144	-0.606867	0.00134414	evSNP2
B	ENSG00000107959	PITRM1	10:3503962:A:G	rs12250340	288959	5.43561e-05	0.138253	0.00134535	evSNP2
B	ENSG00000197771	MCMBP	10:121788692:G:T	rs2065656	136624	0.000104057	0.378848	0.00134535	evSNP2
B	ENSG00000165669	FAM204A	10:119502577:A:T	rs10787787	-599263	0.000143112	-0.294253	0.00134535	evSNP2
B	ENSG00000165626	BEND7	10:13865954:C:T	rs12763450	294980	0.000153376	0.257458	0.00134535	evSNP2
B	ENSG00000152804	HHEX	10:94864391:A:G	rs7092430	416446	0.000183836	0.482578	0.00134535	evSNP2
B	ENSG00000148429	USP6NL	10:12312025:T:A	rs12258349	658272	0.00028764	0.370235	0.00134535	evSNP2
B	ENSG00000272764		10:6454319:G:C	rs612395	598371	0.000297927	0.163457	0.00134535	evSNP2
B	ENSG00000119943	PYROXD2	10:99779151:C:T	rs78656694	-395790	0.000313481	-0.387219	0.00134535	evSNP2
B	ENSG00000204257	HLA-DMA	6:32981848:A:G	rs9276991	44977	0.00051999	1.04438	0.00134969	evSNP2
B	ENSG00000204525	HLA-C	6:31101674:C:T	rs3130564	-138233	0.000524881	-1.04663	0.00134969	evSNP2
B	ENSG00000174231	PRPF8	17:1872131:C:T	rs11871220	283955	0.00045009	-0.752204	0.00136099	evSNP2
B	ENSG00000150593	PDCD4	10:112024248:C:T	rs11195051	-607317	0.000359516	0.524547	0.00137027	evSNP2
B	ENSG00000196233	LCOR	10:99496246:A:T	rs72835971	904229	0.000376752	0.344672	0.00137027	evSNP2
B	ENSG00000148484	RSU1	10:16363505:C:T	rs4747269	-496022	0.000379704	0.221591	0.00137027	evSNP2
B	ENSG00000136827	TOR1A	9:132218041:C:T	rs10988389	-368372	3.33012e-05	0.208894	0.00137364	evSNP2
B	ENSG00000177239	MAN1B1	9:139845356:G:A	rs11792444	-136023	4.93524e-05	-0.275175	0.00137364	evSNP2
B	ENSG00000120963	ZNF706	8:101458798:T:A	rs11774096	-759623	0.000497655	-0.276981	0.00137475	evSNP2
B	ENSG00000175895	PLEKHF2	8:95647792:G:A	rs13262758	-498240	0.000518795	-0.308938	0.00137475	evSNP2
B	ENSG00000151702	FLI1	11:127585085:T:G	rs2928046	-971345	0.000110643	-0.747024	0.00138262	evSNP2
B	ENSG00000110429	FBXO3	11:33713433:A:G	rs1628447	-82656	0.000119164	-0.332865	0.00138262	evSNP2
B	ENSG00000118181	RPS25	11:119418407:G:A	rs35142032	529006	0.000130851	-0.606875	0.00138262	evSNP2
B	ENSG00000149591	TAGLN	11:117801262:C:G	rs10892198	731225	0.000140423	0.387689	0.00138262	evSNP2
B	ENSG00000239415		21:47523729:C:T	rs74419722	-150318	0.000325762	0.377245	0.00138615	evSNP2
B	ENSG00000173085	COQ2	4:83710401:T:C	rs3857141	-495666	5.28219e-05	-2.84133	0.00139818	evSNP2
B	ENSG00000197217	ENTPD4	8:22983910:T:C	rs112905772	-331298	0.000582616	0.223106	0.00139979	evSNP2
B	ENSG00000147408	CSGALNACT1	8:19049032:C:T	rs1506897	-566508	0.000603774	-0.194219	0.00139979	evSNP2
B	ENSG00000168476	REEP4	8:21615349:A:T	rs13273530	-384115	0.000606988	-0.193213	0.00139979	evSNP2
B	ENSG00000205531	NAP1L4	11:2766282:G:A	rs2237878	-247325	0.000154793	0.700312	0.00141525	evSNP2
B	ENSG00000101236	RNF24	20:4308155:G:A	rs4110508	311926	0.000254497	-0.277206	0.00144554	evSNP2
B	ENSG00000042088	TDP1	14:89892796:C:G	rs112413778	-528487	0.000406831	0.305365	0.00146278	evSNP2
B	ENSG00000165792	METTL17	14:21180956:T:C	rs34185123	-276973	0.000450038	0.250707	0.00146278	evSNP2
B	ENSG00000103479	RBL2	16:54338899:G:A	rs117528035	871010	0.000624	0.488176	0.00146834	evSNP2
B	ENSG00000135698	MPHOSPH6	16:83154057:G:A	rs28605141	950226	0.000663943	-0.221703	0.00146834	evSNP2
B	ENSG00000132664	POLR3F	20:18689246:C:T	rs6136482	241475	0.000283388	-1.82604	0.00147244	evSNP2
B	ENSG00000101181	MTG2	20:61571208:C:A	rs1054866	813123	0.00030071	0.20696	0.00147244	evSNP2
B	ENSG00000168701	TMEM208	16:66354695:A:G	rs79280303	-906311	0.000699544	0.718447	0.00147788	evSNP2
B	ENSG00000131148	EMC8	16:85291861:C:T	rs9940203	-541353	0.000709385	0.290321	0.00147788	evSNP2
B	ENSG00000124357	NAGK	2:71248167:A:G	rs3982999	-43307	0.000397554	-0.935713	0.00148127	evSNP2
B	ENSG00000163466	ARPC2	2:218326801:G:A	rs2618139	-755016	0.00039816	-1.01139	0.00148127	evSNP2
B	ENSG00000124356	STAMBP	2:74187703:C:T	rs6546882	131617	0.00054165	4.11419	0.00148127	evSNP2
B	ENSG00000126870	DYNC2I1	7:157787138:T:C	rs13234965	-862131	7.74905e-05	0.425169	0.00148159	evSNP2
B	ENSG00000135185	TMEM243	7:87175626:C:T	rs12704363	325723	9.05937e-05	-0.428141	0.00148159	evSNP2
B	ENSG00000107738	VSIR	10:72554830:C:T	rs112090772	-978425	0.000469047	-0.416014	0.00150085	evSNP2
B	ENSG00000174796	THAP6	4:76775982:G:A	rs6831235	336826	0.00014919	1.7646	0.00151828	evSNP2
B	ENSG00000038219	BOD1L1	4:14555587:C:A	rs16890643	926240	0.000237657	-0.474839	0.00151828	evSNP2
B	ENSG00000128039	SRD5A3	4:55748445:G:A	rs878120	-463831	0.000243902	0.133472	0.00151828	evSNP2
B	ENSG00000104419	NDRG1	8:133973569:A:C	rs76705738	-340696	0.000674995	-0.297636	0.00152201	evSNP2
B	ENSG00000129534	MIS18BP1	14:45016732:C:G	rs4243751	-706011	0.000535296	0.259276	0.00152257	evSNP2
B	ENSG00000127804	METTL16	17:2919141:A:G	rs8072781	503956	0.000581094	-0.503083	0.00152848	evSNP2
B	ENSG00000004478	FKBP4	12:1912192:C:T	rs12823985	-991927	0.000264819	-0.554622	0.00154817	evSNP2
B	ENSG00000224565	LINC01754	20:46857758:A:G	rs453348	816687	0.000339272	0.232178	0.00155408	evSNP2
B	ENSG00000178567	EPM2AIP1	3:36735419:T:G	rs1507881	-299376	0.000557456	-0.378632	0.00155828	evSNP2
B	ENSG00000165752	STK32C	10:134345405:A:T	rs4367867	200054	0.00063012	-0.233142	0.00159105	evSNP2
B	ENSG00000166135	HIF1AN	10:101757861:G:A	rs10430623	-530968	0.000678075	0.150396	0.00159105	evSNP2
B	ENSG00000052749	RRP12	10:98410170:A:G	rs10748687	-750957	0.000679671	-0.157245	0.00159105	evSNP2
B	ENSG00000196476	C20orf96	20:347581:G:A	rs12481060	76191	0.000371185	0.18497	0.00159426	evSNP2
B	ENSG00000101213	PTK6	20:62379748:G:A	rs12053646	211025	0.000394029	0.327349	0.00159426	evSNP2
B	ENSG00000268858		20:61638804:A:G	rs11698843	-854413	0.000422161	0.510129	0.00159426	evSNP2
B	ENSG00000198171	DDRGK1	20:2303667:A:G	rs1923101	-881664	0.000484255	-0.205087	0.00159426	evSNP2
B	ENSG00000215251	FASTKD5	20:2667729:T:C	rs6037336	-472814	0.000497932	0.143278	0.00159426	evSNP2
B	ENSG00000132646	PCNA	20:4187848:C:A	rs6052436	-919424	0.000565646	0.171585	0.00159426	evSNP2
B	ENSG00000088888	MAVS	20:4122209:A:T	rs1764992	294722	0.000591519	0.14071	0.00159426	evSNP2
B	ENSG00000125826	RBCK1	20:217731:A:C	rs11087148	-170411	0.000622995	-0.338261	0.00159426	evSNP2
B	ENSG00000124214	STAU1	20:47529546:A:G	rs11086272	-275358	0.000625156	0.41453	0.00159426	evSNP2
B	ENSG00000235621	LINC00494	20:47289197:G:A	rs77048867	300504	0.000691567	-0.172807	0.00160988	evSNP2
B	ENSG00000204231	RXRB	6:33605175:T:C	rs12662525	436545	0.000663233	-0.996159	0.00162124	evSNP2
B	ENSG00000163513	TGFBR2	3:29805998:T:C	rs9853402	-841996	0.000680897	-0.33267	0.00162368	evSNP2
B	ENSG00000159128	IFNGR2	21:35657133:T:A	rs4817631	881931	0.000428611	0.193588	0.00162647	evSNP2
B	ENSG00000160255	ITGB2	21:46929553:C:G	rs78487064	577649	0.000445343	-0.244955	0.00162647	evSNP2
B	ENSG00000100804	PSMB5	14:24464716:C:G	rs74036734	960277	0.000606971	0.312363	0.00162822	evSNP2
B	ENSG00000214113	LYRM4	6:4551432:C:T	rs403026	-709740	0.000684766	0.328626	0.00163354	evSNP2
B	ENSG00000231500	RPS18	6:32902001:G:A	rs12662077	-337786	0.000694016	-0.689224	0.00163589	evSNP2
B	ENSG00000225663	MCRIP1	17:80661944:C:T	rs3859202	870766	0.00066999	1.34177	0.00163632	evSNP2
B	ENSG00000101220	ADISSP	20:3929299:G:A	rs241642	180265	0.000718479	0.190793	0.00164555	evSNP2
B	ENSG00000273199		21:37395314:C:G	rs762362	-297654	0.000480492	-0.107084	0.00168172	evSNP2
B	ENSG00000183049	CAMK1D	10:13318060:C:A	rs861136	926579	0.000803437	-0.22258	0.00168566	evSNP2
B	ENSG00000170430	MGMT	10:131217888:C:A	rs118019788	-47560	0.000808574	0.413326	0.00168566	evSNP2
B	ENSG00000224914	LINC00863	10:89777068:A:G	rs811036	674575	0.00081828	0.352292	0.00168566	evSNP2
B	ENSG00000225921	NOL7	6:13787084:A:C	rs1053033	171525	0.00072784	-0.419702	0.0016899	evSNP2
B	ENSG00000196735	HLA-DQA1	6:31605768:A:C	rs28366152	-990188	0.000733997	-1.01901	0.0016899	evSNP2
B	ENSG00000100243	CYB5R3	22:43761868:A:G	rs761743	716294	9.01164e-05	-0.360682	0.00169073	evSNP2
B	ENSG00000261188	TFIP11-DT	22:26376077:G:A	rs9613059	-532426	0.000112434	1.09486	0.00169073	evSNP2
B	ENSG00000186654	PRR5	22:44794635:G:A	rs148308708	-269958	0.00015781	0.253091	0.00169073	evSNP2
B	ENSG00000100425	BRD1	22:49488100:G:C	rs76612550	-733060	0.000201621	0.225973	0.00169073	evSNP2
B	ENSG00000128245	YWHAH	22:31735977:C:T	rs73158583	-604470	0.000246909	-0.64929	0.00169073	evSNP2
B	ENSG00000133466	C1QTNF6	22:38543453:T:C	rs2284060	948028	0.000279959	0.262716	0.00169073	evSNP2
B	ENSG00000099956	SMARCB1	22:23765265:A:G	rs4822410	-363885	0.000354874	0.365604	0.00169073	evSNP2
B	ENSG00000100084	HIRA	22:18564150:G:A	rs62239020	-871074	0.000385371	-0.414962	0.00169073	evSNP2
B	ENSG00000100028	SNRPD3	22:25627604:G:A	rs8140949	676133	0.00048994	0.246436	0.00169073	evSNP2
B	ENSG00000235111		22:50054390:C:A	rs11705166	45026	0.000570475	-0.154994	0.00169073	evSNP2
B	ENSG00000188511	MIR3667HG	22:49343781:A:C	rs5770398	-707409	0.000575197	0.110808	0.00169073	evSNP2
B	ENSG00000100721	TCL1A	14:97177753:T:C	rs72708722	997220	0.000720486	0.202075	0.00169077	evSNP2
B	ENSG00000185650	ZFP36L1	14:69085934:G:A	rs8011917	-177256	0.000730334	-0.466641	0.00169077	evSNP2
B	ENSG00000165389	SPTSSA	14:34275161:G:A	rs1887071	-656401	0.000740693	0.179935	0.00169158	evSNP2
B	ENSG00000234127	TRIM26	6:30338138:A:T	rs2844748	156934	0.000758224	-0.611285	0.00169415	evSNP2
B	ENSG00000105939	ZC3HAV1	7:138673567:T:C	rs4732343	-120898	0.000160918	2.38949	0.00169537	evSNP2
B	ENSG00000170852	KBTBD2	7:33712743:A:G	rs1551099	779000	0.000163106	1.1216	0.00169537	evSNP2
B	ENSG00000196305	IARS1	9:95806207:A:G	rs4744165	750169	9.82507e-05	1.0813	0.00169708	evSNP2
B	ENSG00000136826	KLF4	9:109495839:T:C	rs62567835	-756924	0.00019806	0.421336	0.00169708	evSNP2
B	ENSG00000159069	FBXW5	9:139736457:A:G	rs2077550	-102691	0.000221098	0.592425	0.00169708	evSNP2
B	ENSG00000225489		9:7061740:C:T	rs7040330	345192	0.000224579	-0.311746	0.00169708	evSNP2
B	ENSG00000268996	MAN1B1-DT	9:140317979:G:T	rs117554356	336858	0.000281152	0.335726	0.00169708	evSNP2
B	ENSG00000221829	FANCG	9:34345782:G:A	rs34722487	-734231	0.000291283	0.319556	0.00169708	evSNP2
B	ENSG00000119314	PTBP3	9:115918552:G:A	rs10121164	822605	0.00030265	0.24478	0.00169708	evSNP2
B	ENSG00000085265	FCN1	9:138049969:T:C	rs7872942	240160	0.000305868	-0.219536	0.00169708	evSNP2
B	ENSG00000136810	TXN	9:112366489:A:G	rs12351963	-652431	0.000359361	-0.310631	0.00169708	evSNP2
B	ENSG00000056586	RC3H2	9:126090955:C:G	rs75530200	423335	0.000425397	0.227371	0.00169708	evSNP2
B	ENSG00000086062	B4GALT1	9:32185642:G:A	rs10970830	-981712	0.00043936	0.338897	0.00169708	evSNP2
B	ENSG00000126883	NUP214	9:133292640:C:T	rs7030258	-708308	0.000482577	0.177212	0.00169708	evSNP2
B	ENSG00000120158	RCL1	9:5502492:C:A	rs10975152	709623	0.000545813	-0.167706	0.00169708	evSNP2
B	ENSG00000130956	HABP4	9:99433771:A:G	rs2120261	221288	0.000553525	0.196599	0.00169708	evSNP2
B	ENSG00000148090	AUH	9:93212584:G:A	rs7037348	-911611	0.000572611	-0.2	0.00169708	evSNP2
B	ENSG00000107036	RIC1	9:5074405:G:T	rs143285975	-554620	0.000577553	-0.322297	0.00169708	evSNP2
B	ENSG00000272871		9:14778453:A:C	rs73413797	188390	0.000578836	0.22155	0.00169708	evSNP2
B	ENSG00000187210	GCNT1	9:78345940:C:A	rs1887215	-688812	0.000581055	-0.251281	0.00169708	evSNP2
B	ENSG00000147872	PLIN2	9:18187403:T:C	rs7031744	-961885	0.000586585	-0.18321	0.00169708	evSNP2
B	ENSG00000197150	ABCB8	7:151029255:T:C	rs62492429	303745	0.000195136	-0.267413	0.00170047	evSNP2
B	ENSG00000112149	CD83	6:14310319:A:G	rs6929753	192447	0.000807174	-0.307688	0.00170976	evSNP2
B	ENSG00000231389	HLA-DPA1	6:32367927:A:G	rs3817965	-680625	0.000834034	-2.94705	0.00170976	evSNP2
B	ENSG00000213079	SCAF8	6:154597660:C:A	rs17085260	-456799	0.000834426	0.281712	0.00170976	evSNP2
B	ENSG00000111802	TDP2	6:24562302:T:G	rs807544	-104959	0.000837969	0.399645	0.00170976	evSNP2
B	ENSG00000179344	HLA-DQB1	6:32726252:A:G	rs9276577	90092	0.00085083	-0.810952	0.00170976	evSNP2
B	ENSG00000137210	TMEM14B	6:11444942:C:T	rs77728288	696950	0.000872148	-0.571185	0.00170976	evSNP2
B	ENSG00000156299	TIAM1	21:33420629:C:G	rs55763891	488339	0.000551577	0.128885	0.00171602	evSNP2
B	ENSG00000125458	NT5C	17:72181343:C:T	rs72848233	-946547	0.000805198	-0.67764	0.0017351	evSNP2
B	ENSG00000166582	CENPV	17:16944622:T:C	rs11658904	687652	0.000806068	1.66982	0.0017351	evSNP2
B	ENSG00000129003	VPS13C	15:61805717:G:A	rs28583733	-546955	0.000569153	0.228062	0.00174094	evSNP2
B	ENSG00000086589	RBM22	5:150831352:A:G	rs17740674	750683	0.000135442	-0.297296	0.00174967	evSNP2
B	ENSG00000133835	HSD17B4	5:118627726:C:A	rs6877317	-160412	0.000159554	-0.306164	0.00174967	evSNP2
B	ENSG00000155506	LARP1	5:154103554:G:C	rs6580113	11092	0.00022299	-0.236625	0.00174967	evSNP2
B	ENSG00000131495	NDUFA2	5:139275506:G:A	rs57163327	-751864	0.000230012	0.63517	0.00174967	evSNP2
B	ENSG00000197226	TBC1D9B	5:178651832:C:T	rs7716676	-683027	0.000332932	0.253595	0.00174967	evSNP2
B	ENSG00000177034	MTX3	5:79553250:C:T	rs34026370	266168	0.000359969	0.277125	0.00174967	evSNP2
B	ENSG00000055163	CYFIP2	5:155713693:G:A	rs7714998	-979396	0.000370587	0.520647	0.00174967	evSNP2
B	ENSG00000213585	VDAC1	5:132700180:C:T	rs74351088	-640644	0.000440544	0.546703	0.00174967	evSNP2
B	ENSG00000205765	RIMOC1	5:40911989:C:T	rs62358575	-992301	0.000567498	-0.270493	0.00174967	evSNP2
B	ENSG00000120705	ETF1	5:138538849:G:A	rs111545355	659860	0.000587174	0.454712	0.00174967	evSNP2
B	ENSG00000092201	SUPT16H	14:21571623:G:C	rs1057718	-280802	0.000859349	0.184625	0.00178372	evSNP2
B	ENSG00000204619	PPP1R11	6:29476325:T:C	rs3128847	-558161	0.000922739	-0.604576	0.0017912	evSNP2
B	ENSG00000125844	RRBP1	20:17860590:G:A	rs74481634	197650	0.00081098	0.282745	0.00179936	evSNP2
B	ENSG00000211677	IGLC2	22:22335040:G:C	rs17760000	-908116	0.000887255	-0.61023	0.00180003	evSNP2
B	ENSG00000211685	IGLC7	22:23368504:A:G	rs12170311	103738	0.000889495	-0.288204	0.00180003	evSNP2
B	ENSG00000100395	L3MBTL2	22:41354887:G:C	rs56080538	-246322	0.000890736	0.51105	0.00180003	evSNP2
B	ENSG00000187742	SECISBP2	9:92874411:G:C	rs72755075	940990	0.000766198	0.267631	0.00180218	evSNP2
B	ENSG00000154642	C21orf91	21:19192348:T:G	rs56165916	645	0.000648314	0.114466	0.00181528	evSNP2
B	ENSG00000107371	EXOSC3	9:37626092:G:A	rs2381714	-175342	0.000813994	0.149654	0.00181768	evSNP2
B	ENSG00000235453	SMIM27	9:32804277:T:C	rs596781	253135	0.000818594	0.25467	0.00181768	evSNP2
B	ENSG00000170222	ADPRM	17:9918867:A:T	rs11870538	-682044	0.000930952	-0.583724	0.00181894	evSNP2
B	ENSG00000204516	MICB	6:32289808:G:A	rs72849457	827150	0.000947968	-1.4178	0.00182231	evSNP2
B	ENSG00000107951	MTPAP	10:30208420:T:C	rs2995253	-454957	0.000949287	-0.162706	0.00182335	evSNP2
B	ENSG00000164307	ERAP1	5:96358320:A:G	rs12516308	214517	0.000651967	-0.255494	0.00182784	evSNP2
B	ENSG00000239789	MRPS17	7:55221655:G:A	rs4947986	-797857	0.000232542	-0.256878	0.00183637	evSNP2
B	ENSG00000004864	SLC25A13	7:96652547:G:T	rs3823753	701088	0.000308048	-0.222948	0.00184601	evSNP2
B	ENSG00000172115	CYCS	7:25882917:C:T	rs10242657	717937	0.000376057	-0.605379	0.00184601	evSNP2
B	ENSG00000033050	ABCF2	7:150258629:A:G	rs7781704	-665687	0.00037828	-0.391824	0.00184601	evSNP2
B	ENSG00000100379	KCTD17	22:38303155:C:T	rs5750508	855376	0.000974419	-0.128317	0.00185331	evSNP2
B	ENSG00000155368	DBI	2:121122730:C:T	rs11123550	998233	0.000801996	-0.779991	0.00185427	evSNP2
B	ENSG00000115756	HPCAL1	2:11150587:G:A	rs4669671	707572	0.000808874	-0.752127	0.00185427	evSNP2
B	ENSG00000198894	CIPC	14:76884443:C:T	rs2007267	-679997	0.000921756	0.270204	0.00185448	evSNP2
B	ENSG00000242372	EIF6	20:33218638:G:A	rs34502964	-654150	0.000870631	-0.38512	0.00185761	evSNP2
B	ENSG00000124201	ZNFX1	20:47130886:C:G	rs72485899	-764077	0.00092095	-0.229513	0.00186163	evSNP2
B	ENSG00000092758	COL9A3	20:61954484:C:T	rs13037825	506888	0.000948125	0.226975	0.00186163	evSNP2
B	ENSG00000022277	RTF2	20:55145931:C:T	rs6123605	102284	0.00101278	0.178314	0.00186163	evSNP2
B	ENSG00000124256	ZBP1	20:56794549:A:G	rs599180	598917	0.00104881	0.278549	0.00186163	evSNP2
B	ENSG00000106003	LFNG	7:1776744:C:A	rs139435009	-775419	0.000486807	-0.544712	0.0018671	evSNP2
B	ENSG00000125257	ABCC4	13:96014509:C:T	rs7336411	60822	0.000224614	0.0830599	0.00186776	evSNP2
B	ENSG00000213995	NAXD	13:112184810:C:T	rs1163882	916929	0.000247513	-0.168364	0.00186776	evSNP2
B	ENSG00000172915	NBEA	13:36018882:C:A	rs9573940	502458	0.000259754	0.128883	0.00186776	evSNP2
B	ENSG00000134864	GGACT	13:100596675:G:A	rs7989483	-645107	0.00026599	0.0843174	0.00186776	evSNP2
B	ENSG00000125245	GPR18	13:98957669:T:C	rs594436	-956329	0.000290822	-0.236124	0.00186776	evSNP2
B	ENSG00000205929	EPCIP	21:33498753:G:A	rs9975309	-687300	0.000689596	0.0920332	0.00186858	evSNP2
B	ENSG00000074370	ATP2A3	17:4722785:G:A	rs1052751	855049	0.00104475	-0.640235	0.00186938	evSNP2
B	ENSG00000235532	LINC00402	13:74827841:C:T	rs76270263	22247	0.000337128	-0.369018	0.00190296	evSNP2
B	ENSG00000119431	HDHD3	9:116691072:G:C	rs12551141	551793	0.00100003	0.191393	0.00191631	evSNP2
B	ENSG00000145016	RUBCN	3:197097451:G:A	rs74941559	-379147	0.00096474	0.645415	0.00192948	evSNP2
B	ENSG00000086102	NFX1	9:33909411:G:A	rs151259129	618902	0.0010321	0.41074	0.00193663	evSNP2
B	ENSG00000239911	PRKAG2-AS1	7:152323122:G:A	rs4726187	748995	0.000546522	0.252231	0.00195106	evSNP2
B	ENSG00000204569	PPP1R10	6:31303922:T:G	rs28752924	717533	0.00107585	0.503808	0.00195512	evSNP2
B	ENSG00000108010	GLRX3	10:131149976:C:T	rs76518095	-784687	0.00108823	0.339417	0.00195689	evSNP2
B	ENSG00000108179	PPIF	10:81212511:C:A	rs4979866	105286	0.00110194	0.133756	0.00195689	evSNP2
B	ENSG00000180694	TMEM64	8:91989355:C:A	rs10106827	185495	0.00101941	-0.20907	0.00196445	evSNP2
B	ENSG00000147416	ATP6V1B2	8:19480255:G:A	rs74886184	-574623	0.00105996	0.248248	0.00196445	evSNP2
B	ENSG00000147604	RPL7	8:73626265:C:T	rs61504161	-581759	0.00106608	-0.307302	0.00196445	evSNP2
B	ENSG00000173638	SLC19A1	21:46828730:C:T	rs879331	-135595	0.000770977	-0.107592	0.00196569	evSNP2
B	ENSG00000160305	DIP2A	21:47524615:A:G	rs73159687	-354197	0.000804475	-0.231714	0.00196569	evSNP2
B	ENSG00000164548	TRA2A	7:24316536:G:C	rs4719761	744876	0.000595128	0.311138	0.00196791	evSNP2
B	ENSG00000122566	HNRNPA2B1	7:26495372:A:C	rs35149025	254223	0.000646846	0.389212	0.00197288	evSNP2
B	ENSG00000183172	SMDT1	22:43165866:C:T	rs6002950	690171	0.00114058	-0.324074	0.00198385	evSNP2
B	ENSG00000211679	IGLC3	22:23916442:G:A	rs56214423	667930	0.00116577	0.278416	0.00198385	evSNP2
B	ENSG00000162244	RPL29	3:52081811:C:A	rs12495536	51853	0.00101485	-3.33415	0.00198874	evSNP2
B	ENSG00000136932	TRMO	9:101100789:A:G	rs7043006	415937	0.00107446	0.249797	0.00199372	evSNP2
B	ENSG00000142166	IFNAR1	21:34524029:G:A	rs34281074	-172705	9.87477e-06	0.495062	0.000265219	evSNP3
B	ENSG00000242220	TCP10L	21:34926043:G:A	rs61743204	966360	1.71109e-05	-1.23979	0.000265219	evSNP3
B	ENSG00000197226	TBC1D9B	5:180082323:G:A	rs57744148	747464	1.83485e-05	0.730055	0.000339447	evSNP3
B	ENSG00000100804	PSMB5	14:23533923:T:C	rs56066925	29484	7.97003e-06	-0.342605	0.000407503	evSNP3
B	ENSG00000136827	TOR1A	9:131971208:C:G	rs7861435	-615205	7.23701e-05	3.62217	0.000710341	evSNP3
B	ENSG00000159082	SYNJ1	21:34458657:C:T	rs13052529	358298	7.32369e-05	0.382757	0.000756781	evSNP3
B	ENSG00000100823	APEX1	14:21105585:T:C	rs72659923	182235	4.39143e-05	-0.892725	0.00083873	evSNP3
B	ENSG00000152804	HHEX	10:94778869:T:G	rs66921281	330924	0.000118566	0.617986	0.000884083	evSNP3
B	ENSG00000183049	CAMK1D	10:13348402:C:G	rs825612	956921	0.000149911	0.342469	0.000884083	evSNP3
B	ENSG00000165669	FAM204A	10:119224705:C:T	rs17096279	-877135	0.00017213	0.464644	0.000884083	evSNP3
B	ENSG00000052749	RRP12	10:100091582:A:G	rs7097807	930455	0.0001949	0.706531	0.000884083	evSNP3
B	ENSG00000086062	B4GALT1	9:33410385:T:C	rs12348440	243031	0.000267588	-0.661521	0.000915667	evSNP3
B	ENSG00000125245	GPR18	13:100446325:G:A	rs12585089	532327	4.96959e-05	0.307828	0.000944222	evSNP3
B	ENSG00000148429	USP6NL	10:12218026:G:A	rs141216959	564273	0.00027044	0.433538	0.00100255	evSNP3
B	ENSG00000272764		10:6564910:A:G	rs519349	708962	0.000283739	0.371002	0.00100255	evSNP3
B	ENSG00000160305	DIP2A	21:47976688:G:C	rs2839322	97876	0.000134551	0.427996	0.00104277	evSNP3
B	ENSG00000180530	NRIP1	21:15690144:A:C	rs79770746	-747177	0.00017337	-0.246383	0.00106142	evSNP3
B	ENSG00000237989	LINC01679	21:43883926:T:G	rs928875	-898303	0.000216557	-0.131122	0.00106142	evSNP3
B	ENSG00000156299	TIAM1	21:32261264:C:T	rs2211806	-671026	0.000239675	-0.269337	0.00106142	evSNP3
B	ENSG00000197771	MCMBP	10:122564306:A:G	rs7093075	912238	0.000348203	-0.250074	0.00108557	evSNP3
B	ENSG00000100425	BRD1	22:49669296:G:A	rs2019707	-551864	0.000180817	-0.180369	0.00114667	evSNP3
B	ENSG00000164548	TRA2A	7:22811994:C:A	rs17147267	-759666	0.000383204	-0.891012	0.0012206	evSNP3
B	ENSG00000092758	COL9A3	20:62054912:C:A	rs12479476	607316	6.50956e-05	-0.364473	0.00128292	evSNP3
B	ENSG00000125826	RBCK1	20:728213:A:T	rs112784008	340071	0.000123869	-0.525526	0.00128292	evSNP3
B	ENSG00000177239	MAN1B1	9:139914574:A:G	rs7038961	-66805	0.00043533	-7.83753	0.00128422	evSNP3
B	ENSG00000104419	NDRG1	8:134719030:C:A	rs1823318	404765	0.000241036	0.366373	0.00133323	evSNP3
B	ENSG00000253982	CLN8-AS1	8:2080772:T:A	rs4262342	368104	0.000454564	0.279884	0.00136369	evSNP3
B	ENSG00000165752	STK32C	10:134746278:T:C	rs72861485	600927	0.00049811	-0.426453	0.00138946	evSNP3
B	ENSG00000041357	PSMA4	15:78832349:T:C	rs56117933	-398	0.000253598	0.322215	0.00139932	evSNP3
B	ENSG00000173276	ZBTB21	21:43537155:C:T	rs220142	106659	0.000513194	0.11091	0.00144817	evSNP3
B	ENSG00000205929	EPCIP	21:34490496:C:T	rs62226073	304443	0.000657039	-0.13145	0.00146738	evSNP3
B	ENSG00000160193	WDR4	21:44766549:C:A	rs11702493	466871	0.00066269	-1.77726	0.00146738	evSNP3
B	ENSG00000123908	AGO2	8:141181231:A:G	rs4736022	-464487	0.0006232	-0.285505	0.001476	evSNP3
B	ENSG00000175387	SMAD2	18:44654846:T:C	rs16958699	-802669	0.000302587	0.336733	0.00155162	evSNP3
B	ENSG00000264575	LINC00526	18:5835138:C:A	rs7506515	596541	0.000809665	0.11654	0.00155162	evSNP3
B	ENSG00000155506	LARP1	5:154395682:G:A	rs41390849	303220	0.000465903	0.730385	0.00155533	evSNP3
B	ENSG00000185650	ZFP36L1	14:70004783:C:T	rs56277435	741593	0.000142751	0.759595	0.00158344	evSNP3
B	ENSG00000133835	HSD17B4	5:119020408:A:T	rs34584969	232270	0.000622534	0.919291	0.00164527	evSNP3
B	ENSG00000268858		20:62541982:G:A	rs4809247	48765	0.000416861	-1.03547	0.00165618	evSNP3
B	ENSG00000101181	MTG2	20:60431925:T:C	rs13042048	-326160	0.000428902	-0.203241	0.00165618	evSNP3
B	ENSG00000126870	DYNC2I1	7:157862260:T:C	rs61012910	-787009	0.000792736	-2.26486	0.00167355	evSNP3
B	ENSG00000165626	BEND7	10:14037077:T:G	rs4750449	466103	0.000674881	0.211079	0.00170327	evSNP3
B	ENSG00000180694	TMEM64	8:92055814:T:G	rs7843850	251954	0.000840512	0.352142	0.00175061	evSNP3
B	ENSG00000128039	SRD5A3	4:56660670:C:T	rs2726741	448394	0.000180193	-0.366462	0.00178085	evSNP3
B	ENSG00000171858	RPS21	20:60315268:A:G	rs6061343	-646904	0.000543395	0.243971	0.00179923	evSNP3
B	ENSG00000101236	RNF24	20:4195591:C:A	rs4408788	199362	0.000591176	0.543957	0.00179923	evSNP3
B	ENSG00000145817	YIPF5	5:143031363:A:T	rs4912931	-518915	0.00073135	0.554617	0.001804	evSNP3
B	ENSG00000150593	PDCD4	10:112130489:A:G	rs7100907	-501076	0.000853423	-6.05684	0.00181253	evSNP3
B	ENSG00000166135	HIF1AN	10:101322194:A:G	rs7903634	-966635	0.000889165	-0.23036	0.00181253	evSNP3
B	ENSG00000136810	TXN	9:112738140:A:G	rs10816908	-280780	0.000759699	0.449544	0.00181739	evSNP3
B	ENSG00000183527	PSMG1	21:39735141:T:C	rs113205198	-820636	0.000975457	0.192017	0.00183662	evSNP3
B	ENSG00000157601	MX1	21:43545060:A:G	rs11910495	752829	0.00106762	0.151873	0.00183662	evSNP3
B	ENSG00000160218	TRAPPC10	21:44874605:G:A	rs8131995	-557595	0.0010987	-0.172863	0.00183662	evSNP3
B	ENSG00000105939	ZC3HAV1	7:139613999:T:A	rs114887166	819534	0.00103835	-1.81277	0.00183768	evSNP3
B	ENSG00000186654	PRR5	22:45450935:C:T	rs13054905	386342	0.000527202	0.16027	0.00188286	evSNP3
B	ENSG00000119431	HDHD3	9:115399594:C:T	rs2798311	-739685	0.00108031	0.645156	0.00193146	evSNP3
B	ENSG00000100109	TFIP11	22:26654906:A:G	rs1207395	-253565	0.000690276	0.32067	0.00195178	evSNP3
B	ENSG00000211679	IGLC3	22:22482637:A:C	rs11704841	-765875	0.0008921	0.417822	0.00195178	evSNP3
B	ENSG00000100379	KCTD17	22:37900771:A:G	rs3817806	452992	0.000975888	-0.287211	0.00195178	evSNP3
B	ENSG00000107959	PITRM1	10:3247065:G:T	rs9423517	32062	0.00123022	-0.182431	0.00198405	evSNP3
B	ENSG00000107951	MTPAP	10:30882183:C:G	rs1318871	218806	0.00142252	-0.238943	0.00198405	evSNP3
B	ENSG00000100804	PSMB5	14:23598952:A:G	rs7157021	94513	0.000310434	-0.308207	0.000757476	evSNP4
B	ENSG00000136810	TXN	9:112890306:G:C	rs914356	-128614	0.000256729	0.713897	0.000812977	evSNP4
B	ENSG00000119431	HDHD3	9:116819993:A:G	rs10817560	680714	0.000373373	-1.60342	0.00101344	evSNP4
B	ENSG00000086062	B4GALT1	9:33205165:C:T	rs12351116	37811	0.000468478	-1.23609	0.00102425	evSNP4
B	ENSG00000183049	CAMK1D	10:12404046:C:A	rs61389825	12565	0.000125512	0.649987	0.00102592	evSNP4
B	ENSG00000164548	TRA2A	7:24051747:A:G	rs6978761	480087	0.000443949	1.66687	0.00133185	evSNP4
B	ENSG00000264575	LINC00526	18:5139180:G:A	rs12964135	-99417	0.000566391	-0.158523	0.00147271	evSNP4
B	ENSG00000175387	SMAD2	18:46371993:C:T	rs4939821	914478	0.00128862	0.172555	0.00147271	evSNP4
B	ENSG00000165752	STK32C	10:134287745:G:C	rs34017057	142394	0.000500829	0.332175	0.00147571	evSNP4
B	ENSG00000092758	COL9A3	20:60958834:C:G	rs78438502	-488762	6.4482e-05	-0.461048	0.00148309	evSNP4
B	ENSG00000150593	PDCD4	10:112862029:T:C	rs945333	230464	0.00070635	0.313482	0.00151904	evSNP4
B	ENSG00000165626	BEND7	10:13530217:T:A	rs17153352	-40757	0.000759521	-0.451372	0.00151904	evSNP4
B	ENSG00000186654	PRR5	22:44600652:G:A	rs139181	-463941	0.000139186	-0.173228	0.00153104	evSNP4
B	ENSG00000253982	CLN8-AS1	8:2551533:G:A	rs28718482	838865	0.000626719	0.451805	0.00158833	evSNP4
B	ENSG00000100823	APEX1	14:20475255:G:A	rs56155100	-448095	0.00111411	0.692756	0.00159866	evSNP4
B	ENSG00000185650	ZFP36L1	14:69042091:G:A	rs61985817	-221099	0.0014388	0.686523	0.00159866	evSNP4
B	ENSG00000104419	NDRG1	8:133909259:T:A	rs16904781	-405006	0.0018224	0.50422	0.00190523	evSNP4
B	ENSG00000155506	LARP1	5:155081309:A:G	rs10045068	988847	0.000913854	0.628852	0.00199728	evSNP4
B	ENSG00000165752	STK32C	10:133190744:C:T	rs7922656	-954607	2.11705e-05	0.524171	0.000359898	evSNP5
B	ENSG00000183049	CAMK1D	10:11459916:A:G	rs2454773	-931565	8.05134e-05	4.56365	0.000684364	evSNP5
B	ENSG00000092758	COL9A3	20:61410387:G:C	rs73153319	-37209	0.000727509	-0.317451	0.000970012	evSNP5
Mono	ENSG00000197728	RPS26	12:56435929:C:G	rs1131017	292	8.90182e-79	0.902156	6.53393e-76	evSNP1
Mono	ENSG00000132507	EIF5A	17:7214824:C:T	rs11658072	4506	2.06864e-34	0.609949	1.66112e-31	evSNP1
Mono	ENSG00000110203	FOLR3	11:71864967:A:C	rs76745121	39052	5.18065e-27	0.755308	3.89585e-24	evSNP1
Mono	ENSG00000196735	HLA-DQA1	6:32603742:A:G	rs9272293	7786	1.21477e-25	-0.490114	8.3819e-23	evSNP1
Mono	ENSG00000084207	GSTP1	11:67342580:G:A	rs4930444	-8486	1.08222e-24	0.543348	4.06914e-22	evSNP1
Mono	ENSG00000105193	RPS16	19:39926601:C:T	rs640000	13	3.32922e-23	-0.532728	3.33588e-20	evSNP1
Mono	ENSG00000196126	HLA-DRB1	6:32561794:C:G	rs9270602	4169	7.53483e-21	-0.663278	2.59952e-18	evSNP1
Mono	ENSG00000231389	HLA-DPA1	6:33037187:C:G	rs3830066	-11365	6.18025e-17	-0.557889	1.42146e-14	evSNP1
Mono	ENSG00000259001		14:20806353:G:T	rs72671268	-5491	1.20273e-14	0.441364	5.44836e-12	evSNP1
Mono	ENSG00000182853	VMO1	17:4669687:A:G	rs9895322	-20041	1.14719e-13	0.431773	4.60598e-11	evSNP1
Mono	ENSG00000085265	FCN1	9:137850022:A:G	rs13297471	40213	2.17395e-12	-0.383018	1.11524e-09	evSNP1
Mono	ENSG00000196683	TOMM7	7:22852499:C:T	rs2240728	-9971	4.43224e-12	0.368693	2.75242e-09	evSNP1
Mono	ENSG00000100376	FAM118A	22:45703444:A:G	rs226502	-1405	1.02512e-11	0.450468	3.47515e-09	evSNP1
Mono	ENSG00000258867	HISLA	14:89473131:T:C	rs79658108	982237	2.21833e-11	0.262875	5.02452e-09	evSNP1
Mono	ENSG00000257764		12:69737879:A:G	rs10784774	-10126	2.08693e-11	0.341826	7.65905e-09	evSNP1
Mono	ENSG00000109861	CTSC	11:88103889:G:A	rs2386849	32934	5.995e-11	0.366613	1.50275e-08	evSNP1
Mono	ENSG00000196756	SNHG17	20:37066140:A:G	rs2864145	2144	7.13129e-11	-0.348567	2.4389e-08	evSNP1
Mono	ENSG00000169442	CD52	1:26613704:G:A	rs12563057	-30744	2.58453e-11	0.678572	3.45811e-08	evSNP1
Mono	ENSG00000170291	ELP5	17:7154534:G:A	rs414206	-201	1.45781e-10	0.207217	3.90206e-08	evSNP1
Mono	ENSG00000070831	CDC42	1:22426187:C:A	rs1534949	47067	1.43962e-10	0.332585	9.63108e-08	evSNP1
Mono	ENSG00000160255	ITGB2	21:46333802:T:G	rs3788150	-18102	1.16892e-09	0.420118	1.68324e-07	evSNP1
Mono	ENSG00000189308	LIN54	4:83656876:T:A	rs76513648	-277203	6.13331e-10	0.310451	2.87652e-07	evSNP1
Mono	ENSG00000173801	JUP	17:39992659:A:G	rs11651225	49476	1.79103e-09	0.319482	3.5955e-07	evSNP1
Mono	ENSG00000163221	S100A12	1:153337943:G:A	rs3014874	-10182	1.31193e-09	-0.316024	5.85121e-07	evSNP1
Mono	ENSG00000113555	PCDH12	5:141724306:G:A	rs60701910	375002	1.29607e-09	0.315971	7.34872e-07	evSNP1
Mono	ENSG00000268635		11:76516142:G:C	rs78063609	-668274	4.9422e-09	0.132978	9.29133e-07	evSNP1
Mono	ENSG00000161692	DBF4B	17:42546955:C:T	rs77911255	-239021	6.89218e-09	0.252604	1.10688e-06	evSNP1
Mono	ENSG00000101307	SIRPB1	20:1536307:C:G	rs73078718	-64400	6.99681e-09	-0.489861	1.19645e-06	evSNP1
Mono	ENSG00000146574	CCZ1B	7:6869304:C:T	rs10265409	2903	4.30216e-09	0.194562	1.33582e-06	evSNP1
Mono	ENSG00000142207	URB1	21:33158443:G:A	rs73189215	-606892	2.03986e-08	0.203721	1.4687e-06	evSNP1
Mono	ENSG00000100079	LGALS2	22:37976422:T:C	rs59987323	-2201	1.37373e-08	-0.28063	2.32848e-06	evSNP1
Mono	ENSG00000005243	COPZ2	17:46748737:G:T	rs11654007	633345	1.74111e-08	-0.112173	2.33018e-06	evSNP1
Mono	ENSG00000204525	HLA-C	6:31263051:A:G	rs2853926	23144	2.11848e-08	-0.316065	3.65437e-06	evSNP1
Mono	ENSG00000168824	NSG1	4:4892625:G:A	rs16836363	542758	1.74519e-08	0.211413	4.09247e-06	evSNP1
Mono	ENSG00000226281		6:6666533:C:T	rs9405961	-44702	2.9785e-08	0.1911	4.11033e-06	evSNP1
Mono	ENSG00000179344	HLA-DQB1	6:32427789:T:C	rs9268832	-208371	6.45645e-08	-0.28124	6.56345e-06	evSNP1
Mono	ENSG00000188820	CALHM6	6:116783330:G:A	rs1057192	797	6.65857e-08	0.323958	6.56345e-06	evSNP1
Mono	ENSG00000269940		14:105065267:G:A	rs8013710	904370	5.5827e-08	0.0930172	7.36633e-06	evSNP1
Mono	ENSG00000246084	LINC02325	14:97533814:A:G	rs61556579	-391339	6.50448e-08	0.228318	7.36633e-06	evSNP1
Mono	ENSG00000198221	AFDN-DT	6:168713787:C:T	rs117143419	486398	8.97281e-08	0.288962	7.73905e-06	evSNP1
Mono	ENSG00000145425	RPS3A	4:151177432:A:C	rs13101258	-843293	5.32675e-08	-0.642173	8.32749e-06	evSNP1
Mono	ENSG00000198502	HLA-DRB5	6:32561794:C:G	rs9270602	63730	1.10952e-07	-0.294288	8.33824e-06	evSNP1
Mono	ENSG00000204424	LY6G6F	6:31302591:T:G	rs9500887	-372049	1.20844e-07	0.421252	8.33824e-06	evSNP1
Mono	ENSG00000004777	ARHGAP33	19:35682175:T:C	rs59325149	-583259	3.74556e-08	0.182444	9.55242e-06	evSNP1
Mono	ENSG00000196081	ZNF724	19:23246400:G:A	rs16999774	-186792	4.96606e-08	0.246602	9.55242e-06	evSNP1
Mono	ENSG00000249115	HAUS5	19:35989286:G:C	rs11672060	-114360	5.16928e-08	0.163036	9.55242e-06	evSNP1
Mono	ENSG00000260001	TGFBR3L	19:7252613:G:A	rs74569625	-728417	5.685e-08	0.20417	9.55242e-06	evSNP1
Mono	ENSG00000104921	FCER2	19:7763248:G:A	rs2228137	-3784	5.74357e-08	0.202006	9.55242e-06	evSNP1
Mono	ENSG00000018869	ZNF582	19:56358567:A:T	rs7249822	-546347	6.67335e-08	0.164672	9.55242e-06	evSNP1
Mono	ENSG00000267096		19:56152193:C:T	rs117393567	-29805	9.4321e-08	0.180892	1.18137e-05	evSNP1
Mono	ENSG00000267757	EML2-AS1	19:46975051:G:A	rs75301706	830299	1.08988e-07	0.20473	1.2134e-05	evSNP1
Mono	ENSG00000026297	RNASET2	6:167366394:T:C	rs2769345	-4285	1.93493e-07	-0.270887	1.21373e-05	evSNP1
Mono	ENSG00000260177		16:88108527:G:A	rs73235267	268445	3.07036e-08	0.253727	1.28584e-05	evSNP1
Mono	ENSG00000126602	TRAP1	16:3119847:G:A	rs1810409	-647751	5.50434e-08	0.152136	1.28584e-05	evSNP1
Mono	ENSG00000103253	HAGHL	16:866225:A:G	rs73493272	89289	5.96215e-08	0.195316	1.28584e-05	evSNP1
Mono	ENSG00000215883	CYB5RL	1:54758201:T:C	rs956709	92492	4.65642e-08	0.202807	1.55757e-05	evSNP1
Mono	ENSG00000169762	TAPT1	4:17091721:T:C	rs74531229	862688	1.38649e-07	0.234498	1.62566e-05	evSNP1
Mono	ENSG00000227627		6:153419377:G:A	rs630462	114492	2.92947e-07	0.159565	1.68445e-05	evSNP1
Mono	ENSG00000188033	ZNF490	19:13130992:A:G	rs6511849	380080	1.69913e-07	-0.167666	1.70253e-05	evSNP1
Mono	ENSG00000266896		6:169329023:C:G	rs76592717	-841486	3.21957e-07	0.235979	1.70885e-05	evSNP1
Mono	ENSG00000078487	ZCWPW1	7:100612718:G:A	rs73168324	586103	1.02312e-07	0.154275	2.11786e-05	evSNP1
Mono	ENSG00000196284	SUPT3H	6:44561004:C:T	rs7738977	-784686	4.51817e-07	0.251901	2.21474e-05	evSNP1
Mono	ENSG00000078401	EDN1	6:12751579:T:C	rs112886125	460983	4.89419e-07	0.197513	2.21474e-05	evSNP1
Mono	ENSG00000112195	TREML2	6:41630467:C:T	rs58901773	461535	5.13563e-07	0.133581	2.21474e-05	evSNP1
Mono	ENSG00000120675	DNAJC15	13:43602105:T:C	rs9525722	4766	1.12931e-07	0.298664	2.36026e-05	evSNP1
Mono	ENSG00000166394	CYB5R2	11:8615886:C:T	rs117610728	917433	1.77125e-07	0.29532	2.66396e-05	evSNP1
Mono	ENSG00000158825	CDA	1:20915418:C:G	rs603412	-23	1.03687e-07	-0.279957	2.77466e-05	evSNP1
Mono	ENSG00000183508	TENT5C	1:118700105:G:A	rs17037950	551549	1.27571e-07	0.238307	2.84482e-05	evSNP1
Mono	ENSG00000110429	FBXO3	11:33873281:C:T	rs11032425	77192	2.53984e-07	0.244419	2.9024e-05	evSNP1
Mono	ENSG00000255153	TOLLIP-DT	11:704922:C:T	rs76837702	-626077	2.7017e-07	0.214768	2.9024e-05	evSNP1
Mono	ENSG00000132000	PODNL1	19:13660077:C:T	rs11673239	-404127	3.24662e-07	0.233662	2.95738e-05	evSNP1
Mono	ENSG00000090382	LYZ	12:69732105:T:C	rs4761234	-10016	1.34655e-07	0.271748	3.29456e-05	evSNP1
Mono	ENSG00000179954	SSC5D	19:56477499:G:A	rs73934219	477728	4.12855e-07	0.176006	3.31913e-05	evSNP1
Mono	ENSG00000099821	POLRMT	19:783509:C:T	rs72486333	149912	4.30626e-07	0.186408	3.31913e-05	evSNP1
Mono	ENSG00000226174	TEX22	14:105132462:G:A	rs73363341	-732454	3.77414e-07	0.167705	3.41937e-05	evSNP1
Mono	ENSG00000071246	VASH1	14:77171196:C:A	rs8004744	-57336	4.58748e-07	0.13166	3.46355e-05	evSNP1
Mono	ENSG00000267226	MALT1-AS1	18:56977436:A:G	rs9949101	638327	1.97408e-07	0.116147	3.5336e-05	evSNP1
Mono	ENSG00000183734	ASCL2	11:2529779:C:T	rs2237864	237597	4.03809e-07	-0.300029	3.7958e-05	evSNP1
Mono	ENSG00000185198	PRSS57	19:1044975:C:G	rs3764649	349515	5.45324e-07	0.216995	3.90296e-05	evSNP1
Mono	ENSG00000174032	SLC25A30	13:46360749:T:C	rs7998879	368159	3.92777e-07	-0.148135	4.10452e-05	evSNP1
Mono	ENSG00000266088		17:39646747:T:G	rs6503635	973469	3.70878e-07	-0.139706	4.2545e-05	evSNP1
Mono	ENSG00000158773	USF1	1:160813763:G:A	rs61803260	-202004	2.31581e-07	-0.220712	4.4265e-05	evSNP1
Mono	ENSG00000270362	HMGN3-AS1	6:79902254:A:C	rs7750289	-41181	1.1013e-06	0.209388	4.46999e-05	evSNP1
Mono	ENSG00000223573	TINCR	19:6545437:T:C	rs6510907	977392	6.96546e-07	-0.221339	4.65293e-05	evSNP1
Mono	ENSG00000042317	SPATA7	14:89398957:C:T	rs8007449	547689	7.84387e-07	0.124819	4.74934e-05	evSNP1
Mono	ENSG00000139914	FITM1	14:24511519:T:A	rs8014602	-88965	8.38736e-07	0.140975	4.74934e-05	evSNP1
Mono	ENSG00000170846	MRFAP1L2	4:6676485:G:A	rs7662433	1307	5.0934e-07	0.181592	4.77761e-05	evSNP1
Mono	ENSG00000242110	AMACR	5:33765366:C:T	rs72741453	-242854	1.71685e-07	0.136667	4.86727e-05	evSNP1
Mono	ENSG00000196814	MVB12B	9:129370031:C:T	rs12684924	280903	2.02781e-07	0.223204	5.20134e-05	evSNP1
Mono	ENSG00000119285	HEATR1	1:237597606:G:A	rs73104482	829802	3.22671e-07	0.212406	5.39668e-05	evSNP1
Mono	ENSG00000234745	HLA-B	6:31247441:C:T	rs2844607	-77524	1.45714e-06	0.297272	5.5857e-05	evSNP1
Mono	ENSG00000164120	HPGD	4:176035911:G:C	rs113234636	591606	7.17712e-07	0.187369	5.61012e-05	evSNP1
Mono	ENSG00000105552	BCAT2	19:49067704:G:A	rs113033539	-246582	9.71217e-07	0.192679	5.76402e-05	evSNP1
Mono	ENSG00000167785	ZNF558	19:9878604:C:T	rs34942662	935600	9.77928e-07	0.162483	5.76402e-05	evSNP1
Mono	ENSG00000236914	LINC01852	15:37996220:C:T	rs59198124	-368940	2.18047e-07	0.220779	6.03607e-05	evSNP1
Mono	ENSG00000183060	LYSMD4	15:99761410:A:T	rs11633209	-512356	2.99557e-07	0.155816	6.03607e-05	evSNP1
Mono	ENSG00000102699	PARP4	13:25025194:G:T	rs73172132	-61754	8.66675e-07	0.255573	6.03784e-05	evSNP1
Mono	ENSG00000156110	ADK	10:75828361:G:A	rs140149068	-82599	1.24351e-07	-0.393086	6.05589e-05	evSNP1
Mono	ENSG00000130758	MAP3K10	19:41671391:G:A	rs114346511	973740	1.09356e-06	0.134283	6.08748e-05	evSNP1
Mono	ENSG00000128791	TWSG1	18:9315827:G:C	rs76044698	-18938	1.0569e-06	0.152346	6.2831e-05	evSNP1
Mono	ENSG00000215421	ZNF407	18:71557025:C:T	rs62100565	-708081	1.14244e-06	0.112227	6.2831e-05	evSNP1
Mono	ENSG00000272688		18:3016615:A:G	rs8085166	-230469	1.40404e-06	-0.111993	6.2831e-05	evSNP1
Mono	ENSG00000273221		1:111914431:G:A	rs12122084	186748	4.31839e-07	0.147302	6.31679e-05	evSNP1
Mono	ENSG00000162739	SLAMF6	1:160375470:C:G	rs11265387	-117582	4.72107e-07	0.126572	6.31679e-05	evSNP1
Mono	ENSG00000158079	PTPDC1	9:97461907:G:A	rs144354318	668831	3.71957e-07	0.239212	6.36046e-05	evSNP1
Mono	ENSG00000130584	ZBTB46	20:62122211:G:T	rs76041667	-340386	5.5962e-07	-0.070047	6.37966e-05	evSNP1
Mono	ENSG00000102931	ARL2BP	16:56688862:C:T	rs12600048	-590148	4.01266e-07	0.373538	6.49047e-05	evSNP1
Mono	ENSG00000177369		17:48058400:A:T	rs76385757	732799	6.58172e-07	0.145437	6.6064e-05	evSNP1
Mono	ENSG00000157796	WDR19	4:38595550:A:G	rs2615619	-588474	1.09014e-06	-0.163517	6.73369e-05	evSNP1
Mono	ENSG00000163993	S100P	4:6696460:G:A	rs58654929	1664	1.1486e-06	-0.247931	6.73369e-05	evSNP1
Mono	ENSG00000140854	KATNB1	16:58469117:G:A	rs75107264	699475	5.39802e-07	0.254415	6.98504e-05	evSNP1
Mono	ENSG00000260565	ERVK13-1	16:1974531:C:T	rs8055117	-748914	6.6821e-07	0.221002	7.20553e-05	evSNP1
Mono	ENSG00000166821	PEX11A	15:91094790:A:G	rs7182899	860776	5.40838e-07	-0.0913652	7.26526e-05	evSNP1
Mono	ENSG00000133103	COG6	13:40834510:A:G	rs9603711	604746	1.43389e-06	0.182771	7.49208e-05	evSNP1
Mono	ENSG00000145284	SCD5	4:83562577:G:A	rs6847355	-157433	1.4486e-06	0.130418	7.54883e-05	evSNP1
Mono	ENSG00000160360	GPSM1	9:138495883:A:G	rs10745367	-726049	5.93544e-07	0.0958661	7.6122e-05	evSNP1
Mono	ENSG00000109686	SH3D19	4:152949353:A:G	rs67805995	702569	1.64301e-06	0.256507	7.70574e-05	evSNP1
Mono	ENSG00000124731	TREM1	6:40954126:G:A	rs9381018	-300331	2.12776e-06	-0.252509	7.72712e-05	evSNP1
Mono	ENSG00000099284	MACROH2A2	10:72362895:G:A	rs35069510	550343	5.10592e-07	0.144281	7.91373e-05	evSNP1
Mono	ENSG00000272572		10:102857328:G:C	rs75049841	184832	5.31221e-07	0.177308	7.91373e-05	evSNP1
Mono	ENSG00000177613	CSTF2T	10:53686204:T:C	rs10508955	226849	6.49999e-07	0.197514	7.91373e-05	evSNP1
Mono	ENSG00000089057	SLC23A2	20:4453134:G:C	rs17227070	-537805	1.71444e-06	0.159238	8.07258e-05	evSNP1
Mono	ENSG00000125885	MCM8	20:5471061:T:C	rs6085178	-460237	2.01038e-06	0.146074	8.07258e-05	evSNP1
Mono	ENSG00000088876	ZNF343	20:2934158:C:T	rs6138962	428810	2.01566e-06	0.104044	8.07258e-05	evSNP1
Mono	ENSG00000124160	NCOA5	20:44096559:C:T	rs6104173	-622032	2.12888e-06	0.149646	8.07258e-05	evSNP1
Mono	ENSG00000168734	PKIG	20:42593220:G:A	rs6017227	-567206	2.14441e-06	0.138385	8.07258e-05	evSNP1
Mono	ENSG00000258366	RTEL1	20:62487951:G:A	rs6011187	198788	2.15748e-06	0.114485	8.07258e-05	evSNP1
Mono	ENSG00000124216	SNAI1	20:49460378:C:T	rs73615344	860842	2.3604e-06	0.243708	8.07258e-05	evSNP1
Mono	ENSG00000145916	RMND5B	5:177660119:G:A	rs2913856	102122	5.42022e-07	-0.164302	8.16984e-05	evSNP1
Mono	ENSG00000227908	IL6ST-DT	5:55132411:C:T	rs55915520	-158584	6.04193e-07	0.237229	8.16984e-05	evSNP1
Mono	ENSG00000198780	FAM169A	5:73531865:G:T	rs17643048	-630911	7.20445e-07	0.260125	8.16984e-05	evSNP1
Mono	ENSG00000151773	CCDC122	13:43947140:C:T	rs80347452	-506687	1.95776e-06	0.175876	8.18345e-05	evSNP1
Mono	ENSG00000213719	CLIC1	6:32610009:C:G	rs2308891	902469	2.40329e-06	0.2499	8.29136e-05	evSNP1
Mono	ENSG00000272501		6:31147892:T:C	rs9394040	-17922	2.58767e-06	-0.13477	8.50234e-05	evSNP1
Mono	ENSG00000165702	GFI1B	9:135824745:C:A	rs75014424	3813	8.67068e-07	0.222974	8.89612e-05	evSNP1
Mono	ENSG00000173599	PC	11:67348126:C:T	rs79576315	622279	1.15807e-06	0.155446	9.04098e-05	evSNP1
Mono	ENSG00000137501	SYTL2	11:84632013:A:T	rs77271732	-890171	1.20226e-06	0.106039	9.04098e-05	evSNP1
Mono	ENSG00000214548	MEG3	14:101183142:C:G	rs12882815	-62605	1.85813e-06	0.218234	9.16895e-05	evSNP1
Mono	ENSG00000196832	OR11G2	14:21070379:T:C	rs77871000	404884	2.10852e-06	0.285707	9.16895e-05	evSNP1
Mono	ENSG00000139977	NAA30	14:58685779:C:T	rs35119082	828517	2.22646e-06	0.234472	9.16895e-05	evSNP1
Mono	ENSG00000108557	RAI1	17:17431208:C:A	rs8078513	-153579	1.1345e-06	0.205527	9.27986e-05	evSNP1
Mono	ENSG00000161653	NAGS	17:42815385:G:A	rs62066007	733471	1.15565e-06	0.0685854	9.27986e-05	evSNP1
Mono	ENSG00000171291	ZNF439	19:11183055:A:G	rs73502650	-776486	1.81406e-06	0.225858	9.28941e-05	evSNP1
Mono	ENSG00000105186	ANKRD27	19:33873774:C:T	rs17602837	706271	1.85417e-06	0.116231	9.28941e-05	evSNP1
Mono	ENSG00000130714	POMT1	9:133846194:G:C	rs9650782	-532095	1.08895e-06	0.15029	9.3105e-05	evSNP1
Mono	ENSG00000174130	TLR6	4:38008256:C:T	rs112231096	-850182	2.19486e-06	0.155493	9.3581e-05	evSNP1
Mono	ENSG00000134809	TIMM10	11:57263068:G:C	rs2848641	-35208	1.39984e-06	0.243103	9.41571e-05	evSNP1
Mono	ENSG00000166452	AKIP1	11:8383245:T:C	rs7478774	-549441	1.50251e-06	-0.139012	9.41571e-05	evSNP1
Mono	ENSG00000127220	ABHD8	19:17827197:A:G	rs10422925	406152	2.07322e-06	0.235043	9.51081e-05	evSNP1
Mono	ENSG00000076944	STXBP2	19:7714207:T:C	rs794071	12440	2.0882e-06	-0.245319	9.51081e-05	evSNP1
Mono	ENSG00000176619	LMNB2	19:3284623:G:C	rs72987091	827629	2.24351e-06	0.146	9.62317e-05	evSNP1
Mono	ENSG00000104880	ARHGEF18	19:7659485:G:T	rs12150995	199486	2.33377e-06	-0.165841	9.62317e-05	evSNP1
Mono	ENSG00000105173	CCNE1	19:29739555:A:C	rs55839510	-563250	2.49037e-06	0.0872152	9.62317e-05	evSNP1
Mono	ENSG00000088256	GNA11	19:3490908:T:C	rs1051803	396500	2.49703e-06	0.133155	9.62317e-05	evSNP1
Mono	ENSG00000224903	RNF32-AS1	7:155731115:A:G	rs1809301	-719272	6.60274e-07	-0.278666	0.000102508	evSNP1
Mono	ENSG00000204536	CCHCR1	6:31710968:T:A	rs707915	584953	3.5002e-06	0.183995	0.000105013	evSNP1
Mono	ENSG00000044090	CUL7	6:43491335:T:C	rs55671916	469652	3.64235e-06	0.10236	0.000105013	evSNP1
Mono	ENSG00000242574	HLA-DMB	6:32627038:C:G	rs4713574	-281809	3.65264e-06	0.254262	0.000105013	evSNP1
Mono	ENSG00000042286	AIFM2	10:72477569:T:G	rs72814568	584879	1.09674e-06	0.191743	0.000106822	evSNP1
Mono	ENSG00000165501	LRR1	14:50525915:A:G	rs4900983	460500	2.8456e-06	-0.165741	0.000107422	evSNP1
Mono	ENSG00000215912	TTC34	1:3512469:G:A	rs75124866	794183	9.21989e-07	0.204013	0.000108682	evSNP1
Mono	ENSG00000197747	S100A10	1:150973239:C:G	rs78915130	-993627	1.01408e-06	0.533633	0.000108682	evSNP1
Mono	ENSG00000187815	ZFP69	1:40828444:G:A	rs80053778	-114443	1.05595e-06	0.0960103	0.000108682	evSNP1
Mono	ENSG00000023041	ZDHHC6	10:114531094:T:C	rs11196101	324422	1.34094e-06	0.408877	0.00010884	evSNP1
Mono	ENSG00000186300	ZNF555	19:2321939:G:A	rs77028998	-519494	2.97787e-06	0.149487	0.000110512	evSNP1
Mono	ENSG00000141452	RMC1	18:20718818:T:A	rs9962540	-364655	3.13588e-06	0.155637	0.000112264	evSNP1
Mono	ENSG00000196247	ZNF107	7:63350190:C:A	rs111419219	-776321	9.31554e-07	0.184709	0.000115699	evSNP1
Mono	ENSG00000101181	MTG2	20:61500478:G:A	rs12481012	742393	3.72211e-06	0.204765	0.000115724	evSNP1
Mono	ENSG00000165118	QNG1	9:86933046:C:T	rs17336552	361145	1.58117e-06	0.181616	0.000115877	evSNP1
Mono	ENSG00000139173	TMEM117	12:43590792:A:G	rs35078330	-638978	8.02652e-07	0.206665	0.000118033	evSNP1
Mono	ENSG00000247157	LINC01252	12:12514864:G:A	rs17309991	813900	8.04041e-07	0.132481	0.000118033	evSNP1
Mono	ENSG00000203875	SNHG5	6:86392102:C:T	rs2475792	3651	4.45775e-06	-0.239878	0.000119196	evSNP1
Mono	ENSG00000204472	AIF1	6:32393542:T:G	rs28366195	810581	4.49145e-06	0.490666	0.000119196	evSNP1
Mono	ENSG00000157017	GHRL	3:10823089:G:T	rs1485140	488458	2.33209e-07	0.205724	0.000119922	evSNP1
Mono	ENSG00000242622	GSK3B-DT	3:119835633:C:T	rs112321186	21891	3.92674e-07	0.192792	0.000119922	evSNP1
Mono	ENSG00000271976		3:54497593:C:T	rs62254182	601990	4.87486e-07	0.216117	0.000119922	evSNP1
Mono	ENSG00000231426	FILNC1	6:140055651:G:A	rs12206038	-120336	4.89616e-06	0.21474	0.000120868	evSNP1
Mono	ENSG00000137411	VARS2	6:31390377:T:C	rs10223570	514358	5.01366e-06	0.109841	0.000120868	evSNP1
Mono	ENSG00000260273		6:108750530:G:A	rs75875239	-953468	5.07995e-06	0.137355	0.000120868	evSNP1
Mono	ENSG00000108107	RPL28	19:55897327:A:G	rs17700376	614	3.40916e-06	0.248387	0.000121999	evSNP1
Mono	ENSG00000270006	C16orf95-DT	16:87899269:T:C	rs142685852	548154	1.49286e-06	-0.106916	0.000129216	evSNP1
Mono	ENSG00000103245	CIAO3	16:1539739:C:T	rs56285185	748410	1.59772e-06	0.163829	0.000129216	evSNP1
Mono	ENSG00000260219	CD2BP2-DT	16:30048461:G:T	rs139356318	-318301	1.81435e-06	0.12196	0.000130432	evSNP1
Mono	ENSG00000008441	NFIX	19:13455607:C:T	rs10411366	349185	3.92195e-06	0.200357	0.000134095	evSNP1
Mono	ENSG00000125730	C3	19:6144217:G:A	rs11673707	-586356	4.0525e-06	0.207332	0.000134095	evSNP1
Mono	ENSG00000185761	ADAMTSL5	19:516998:C:T	rs76447461	-996605	4.29372e-06	0.173328	0.000134095	evSNP1
Mono	ENSG00000125726	CD70	19:6665020:T:C	rs344560	60906	4.30681e-06	-0.269777	0.000134095	evSNP1
Mono	ENSG00000105609	LILRB5	19:55413235:G:A	rs112866339	652071	4.4163e-06	0.370487	0.000134095	evSNP1
Mono	ENSG00000170989	S1PR1	1:102104650:A:T	rs71662945	402206	1.41683e-06	0.204083	0.000135408	evSNP1
Mono	ENSG00000065989	PDE4A	19:10211507:G:A	rs73508826	-315942	5.03799e-06	0.217667	0.000145281	evSNP1
Mono	ENSG00000187474	FPR3	19:52248990:A:G	rs1868943	-49426	5.10189e-06	-0.226908	0.000145281	evSNP1
Mono	ENSG00000179820	MYADM	19:53811964:T:C	rs10403103	-557513	5.21967e-06	-0.250233	0.000145281	evSNP1
Mono	ENSG00000180316	PNPLA1	6:36759149:T:C	rs67330617	548169	6.45873e-06	0.0775151	0.000148551	evSNP1
Mono	ENSG00000124243	BCAS4	20:48935862:G:C	rs145649637	-475569	5.34512e-06	0.216391	0.000152336	evSNP1
Mono	ENSG00000263089		17:55498377:C:T	rs13380814	324591	2.39398e-06	0.162604	0.000153817	evSNP1
Mono	ENSG00000167874	TMEM88	17:8547422:G:A	rs12150432	789039	2.4875e-06	0.0874484	0.000153817	evSNP1
Mono	ENSG00000168792	ABHD15	17:27700824:C:T	rs2138854	-193331	2.49019e-06	-0.103592	0.000153817	evSNP1
Mono	ENSG00000184619	KRBA2	17:8611406:C:T	rs4791739	331377	2.71702e-06	0.105549	0.00015584	evSNP1
Mono	ENSG00000197712	FAM114A1	4:37875512:C:A	rs4541516	-993786	4.01878e-06	0.147902	0.000157067	evSNP1
Mono	ENSG00000074356	NCBP3	17:2873296:C:G	rs7215127	-876249	2.94681e-06	0.172125	0.000157753	evSNP1
Mono	ENSG00000197353	LYPD2	8:143838482:A:G	rs62525596	4530	3.45652e-07	-0.268008	0.000159345	evSNP1
Mono	ENSG00000107223	EDF1	9:139301414:G:C	rs10706	-459324	2.60399e-06	-0.321159	0.000161217	evSNP1
Mono	ENSG00000136933	RABEPK	9:126994821:C:T	rs112283680	-968000	2.82837e-06	0.243051	0.000161217	evSNP1
Mono	ENSG00000235078		2:4149434:T:G	rs1347686	626388	2.53546e-07	-0.276377	0.000161895	evSNP1
Mono	ENSG00000162971	TYW5	2:201375974:T:G	rs34549541	555515	6.7469e-07	0.225934	0.000161895	evSNP1
Mono	ENSG00000138376	BARD1	2:215673098:A:T	rs139305834	-1330	8.14545e-07	0.271246	0.000161895	evSNP1
Mono	ENSG00000071575	TRIB2	2:13677501:T:C	rs72771794	820486	9.64416e-07	0.170411	0.000161895	evSNP1
Mono	ENSG00000229321		2:206821692:T:C	rs16837879	-909827	1.16969e-06	0.192376	0.000161895	evSNP1
Mono	ENSG00000115318	LOXL3	2:75751875:C:T	rs11694469	969058	1.19866e-06	0.179405	0.000161895	evSNP1
Mono	ENSG00000226321	CROCC2	2:241046534:G:A	rs72993325	-811668	1.34157e-06	0.151732	0.000161895	evSNP1
Mono	ENSG00000085982	USP40	2:235247664:C:A	rs13023712	772236	1.72748e-06	0.134005	0.000161895	evSNP1
Mono	ENSG00000115998	C2orf42	2:71384693:C:T	rs79723693	908946	1.76887e-06	0.133416	0.000161895	evSNP1
Mono	ENSG00000234663	LINC01934	2:181719543:A:G	rs72895512	-247116	1.85023e-06	0.162106	0.000161895	evSNP1
Mono	ENSG00000170677	SOCS6	18:67569547:C:G	rs12957699	-386590	6.05001e-06	-0.124844	0.000163698	evSNP1
Mono	ENSG00000262001	DLGAP1-AS2	18:4061025:T:A	rs4564683	458027	6.40161e-06	0.178904	0.000163698	evSNP1
Mono	ENSG00000107372	ZFAND5	9:74340813:A:T	rs11142977	-639350	3.62264e-06	-0.260794	0.000166241	evSNP1
Mono	ENSG00000106780	MEGF9	9:123957056:T:C	rs7036980	480308	3.62347e-06	0.236393	0.000166241	evSNP1
Mono	ENSG00000205808	PLPP6	9:3911100:T:C	rs112129685	-751198	3.88868e-06	0.236611	0.000166241	evSNP1
Mono	ENSG00000132436	FIGNL1	7:51204848:C:T	rs80187465	686760	1.64099e-06	0.202904	0.000169843	evSNP1
Mono	ENSG00000164117	FBXO8	4:175242092:A:G	rs11940417	36677	4.8786e-06	0.179058	0.000176005	evSNP1
Mono	ENSG00000168612	ZSWIM1	20:43605040:G:A	rs75508136	-904826	6.71349e-06	0.114892	0.000176616	evSNP1
Mono	ENSG00000260751		16:23826731:A:G	rs2520028	246737	2.73154e-06	-0.169111	0.000176731	evSNP1
Mono	ENSG00000243749	TMEM35B	1:35174782:T:A	rs810068	-276172	2.16827e-06	-0.265561	0.00017871	evSNP1
Mono	ENSG00000241666		1:167612177:G:T	rs11546638	12266	2.24632e-06	0.234778	0.00017871	evSNP1
Mono	ENSG00000162458	FBLIM1	1:15259261:G:A	rs78177886	-823841	2.2706e-06	0.200831	0.00017871	evSNP1
Mono	ENSG00000116906	GNPAT	1:230440348:C:G	rs9431828	-936605	2.44602e-06	-0.18647	0.000181537	evSNP1
Mono	ENSG00000134198	TSPAN2	1:115805053:G:T	rs10776796	172932	2.66668e-06	0.123392	0.000181537	evSNP1
Mono	ENSG00000173372	C1QA	1:22967713:G:A	rs6691043	4714	2.71355e-06	0.22937	0.000181537	evSNP1
Mono	ENSG00000168306	ACOX2	3:58031161:C:G	rs9839449	-491885	1.2003e-06	0.172241	0.000182782	evSNP1
Mono	ENSG00000114670	NEK11	3:130147914:C:G	rs11927775	-597780	1.26636e-06	-0.237147	0.000182782	evSNP1
Mono	ENSG00000068885	IFT80	3:159608222:A:G	rs62270409	-509446	1.80091e-06	0.154615	0.000182782	evSNP1
Mono	ENSG00000075651	PLD1	3:171632512:A:G	rs13064882	103772	1.87668e-06	0.173571	0.000182782	evSNP1
Mono	ENSG00000011376	LARS2	3:45818294:T:C	rs80017031	388296	1.98138e-06	0.0948681	0.000182782	evSNP1
Mono	ENSG00000076356	PLXNA2	1:208652050:C:A	rs76105907	234385	2.96093e-06	0.103065	0.000183261	evSNP1
Mono	ENSG00000156869	FRRS1	1:100711418:G:A	rs115312539	479231	3.01327e-06	0.186036	0.000183261	evSNP1
Mono	ENSG00000260083	MIR762HG	16:31670496:C:T	rs72796569	783953	3.12218e-06	0.239632	0.000183641	evSNP1
Mono	ENSG00000125510	OPRL1	20:61945863:G:C	rs73155403	-765663	7.60297e-06	0.211238	0.00018573	evSNP1
Mono	ENSG00000273284		18:9014432:C:T	rs72942798	-244954	8.40059e-06	0.132827	0.000187963	evSNP1
Mono	ENSG00000107938	EDRF1	10:126759360:A:G	rs61869187	-648724	2.73207e-06	0.202559	0.000190074	evSNP1
Mono	ENSG00000229043	ZFAND2A-DT	7:1716661:C:A	rs12671352	516651	2.16149e-06	0.151176	0.000191755	evSNP1
Mono	ENSG00000239264	TXNDC5	6:7214676:C:T	rs12530084	-811970	8.65333e-06	0.130779	0.000192606	evSNP1
Mono	ENSG00000013375	PGM3	6:84902250:G:A	rs17186481	998595	9.24687e-06	0.133169	0.000194673	evSNP1
Mono	ENSG00000225339		6:34519371:C:T	rs35840295	271915	9.58241e-06	0.16893	0.000194673	evSNP1
Mono	ENSG00000118412	CASP8AP2	6:91069597:G:A	rs75443292	529984	9.5926e-06	0.240855	0.000194673	evSNP1
Mono	ENSG00000120451	SNX19	11:130317460:C:T	rs61913912	-468944	3.57092e-06	0.284123	0.000199553	evSNP1
Mono	ENSG00000177697	CD151	11:829539:A:G	rs28558789	-3304	3.88256e-06	-0.242994	0.000199553	evSNP1
Mono	ENSG00000154134	ROBO3	11:125238932:A:G	rs75981021	503650	4.34227e-06	0.180662	0.000199553	evSNP1
Mono	ENSG00000013725	CD6	11:60952231:G:C	rs11230624	213116	4.48838e-06	0.176181	0.000199553	evSNP1
Mono	ENSG00000177106	EPS8L2	11:1655412:G:A	rs73402720	960974	4.51116e-06	0.096744	0.000199553	evSNP1
Mono	ENSG00000168496	FEN1	11:60952231:G:C	rs11230624	-607878	4.81684e-06	0.105637	0.000201237	evSNP1
Mono	ENSG00000173145	NOC3L	10:95344533:G:A	rs11187532	-778183	3.32882e-06	0.216183	0.000202642	evSNP1
Mono	ENSG00000261226		16:88572756:T:C	rs72807410	-433303	3.83441e-06	0.32788	0.000206739	evSNP1
Mono	ENSG00000005381	MPO	17:55665755:A:G	rs79216841	-692541	4.13103e-06	0.180018	0.000207326	evSNP1
Mono	ENSG00000268659		10:78063891:A:G	rs2579787	661657	4.26583e-06	-0.188858	0.000208871	evSNP1
Mono	ENSG00000107949	BCCIP	10:127076503:T:C	rs1471228	-435612	4.28894e-06	-0.195797	0.000208871	evSNP1
Mono	ENSG00000230337	EXOSC10-AS1	1:10726620:C:T	rs79313976	-433112	3.63226e-06	0.204157	0.000208962	evSNP1
Mono	ENSG00000118655	DCLRE1B	1:115126305:A:G	rs183935777	678542	3.7482e-06	0.130761	0.000208962	evSNP1
Mono	ENSG00000135587	SMPD2	6:110571448:T:C	rs76754850	809482	1.11065e-05	0.216138	0.000214497	evSNP1
Mono	ENSG00000111802	TDP2	6:24876290:A:G	rs2817751	209029	1.11912e-05	0.191212	0.000214497	evSNP1
Mono	ENSG00000140511	HAPLN3	15:88758574:G:A	rs146797905	-680283	2.18128e-06	0.184043	0.000215342	evSNP1
Mono	ENSG00000140471	LINS1	15:101865472:T:C	rs7182874	722037	3.19831e-06	-0.0981307	0.000215342	evSNP1
Mono	ENSG00000186073	CDIN1	15:37091033:G:T	rs77483951	219221	3.20609e-06	-0.0642289	0.000215342	evSNP1
Mono	ENSG00000157617	C2CD2	21:43030424:A:G	rs9637288	-343575	4.59717e-06	-0.103598	0.000220664	evSNP1
Mono	ENSG00000184385	UMODL1-AS1	21:43254710:C:T	rs4920074	-273934	7.06351e-06	0.181888	0.000220825	evSNP1
Mono	ENSG00000205670	SMIM11	21:35320818:C:T	rs78449000	-426961	7.66753e-06	0.211467	0.000220825	evSNP1
Mono	ENSG00000204237	OXLD1	17:79172119:G:C	rs112770207	-461546	4.95408e-06	-0.265303	0.00022915	evSNP1
Mono	ENSG00000108854	SMURF2	17:62489423:C:T	rs75724608	-168763	5.13661e-06	0.271153	0.00022915	evSNP1
Mono	ENSG00000152223	EPG5	18:43752429:C:T	rs62096528	205189	1.26089e-05	0.21201	0.000229255	evSNP1
Mono	ENSG00000141469	SLC14A1	18:42986640:A:G	rs66503243	-317452	1.28076e-05	0.191757	0.000229255	evSNP1
Mono	ENSG00000184988	TMEM106A	17:40709867:G:A	rs138643143	-653987	5.82046e-06	0.215497	0.000229912	evSNP1
Mono	ENSG00000173894	CBX2	17:78517363:G:A	rs139062305	765432	6.0605e-06	0.216706	0.000229912	evSNP1
Mono	ENSG00000108509	CAMTA2	17:5569821:A:G	rs56112954	678861	6.06948e-06	0.204188	0.000229912	evSNP1
Mono	ENSG00000160606	TLCD1	17:26547727:G:A	rs72843976	-507226	6.6691e-06	0.129931	0.000229912	evSNP1
Mono	ENSG00000261222		17:72602617:C:T	rs514602	6638	6.79617e-06	0.21331	0.000229912	evSNP1
Mono	ENSG00000167711	SERPINF2	17:1481897:C:T	rs73300848	-164233	7.70799e-06	-0.0768067	0.000229912	evSNP1
Mono	ENSG00000167720	SRR	17:2323517:C:T	rs17834783	116840	7.74245e-06	-0.0784217	0.000229912	evSNP1
Mono	ENSG00000109063	MYH3	17:10185709:A:G	rs77513594	-374917	7.7777e-06	-0.0906223	0.000229912	evSNP1
Mono	ENSG00000181409	AATK	17:78434297:C:T	rs12936712	-705580	8.06996e-06	0.147239	0.000229912	evSNP1
Mono	ENSG00000132518	GUCY2D	17:8895584:C:T	rs28605085	989672	8.17348e-06	0.236009	0.000229912	evSNP1
Mono	ENSG00000175906	ARL4D	17:42339672:C:T	rs75323010	863345	8.30317e-06	0.11529	0.000229912	evSNP1
Mono	ENSG00000104889	RNASEH2A	19:13483864:A:G	rs17228341	566470	8.59976e-06	0.0920364	0.000230248	evSNP1
Mono	ENSG00000176396	EID2	19:40600768:A:G	rs77639989	569898	8.73195e-06	0.233886	0.000230248	evSNP1
Mono	ENSG00000273132		6:149180012:A:G	rs145873507	-993586	1.27042e-05	0.237253	0.000230795	evSNP1
Mono	ENSG00000071242	RPS6KA2	6:167416362:C:T	rs74487597	96423	1.28483e-05	0.156945	0.000230795	evSNP1
Mono	ENSG00000124587	PEX6	6:42044945:G:A	rs3800286	-902013	1.35352e-05	-0.113227	0.000230795	evSNP1
Mono	ENSG00000234127	TRIM26	6:30382328:A:G	rs1264543	201124	1.3601e-05	-0.197897	0.000230795	evSNP1
Mono	ENSG00000272142	LYRM4-AS1	6:4067841:A:G	rs62394172	-962365	1.37139e-05	0.128518	0.000230795	evSNP1
Mono	ENSG00000128594	LRRC4	7:127129561:G:A	rs112773771	-542599	3.54448e-06	0.121024	0.000230922	evSNP1
Mono	ENSG00000184903	IMMP2L	7:110572381:T:C	rs80105677	-630192	3.94514e-06	0.16201	0.000230922	evSNP1
Mono	ENSG00000258227	CLEC5A	7:142273560:G:A	rs2886842	626753	4.1447e-06	0.193417	0.000230922	evSNP1
Mono	ENSG00000106565	TMEM176B	7:150472235:G:A	rs10255907	-26213	4.38428e-06	0.238441	0.000230922	evSNP1
Mono	ENSG00000075618	FSCN1	7:4809336:T:C	rs113297525	-823103	4.46226e-06	0.157742	0.000230922	evSNP1
Mono	ENSG00000148290	SURF1	9:136218590:C:A	rs484248	-4962	6.05597e-06	0.228826	0.000234516	evSNP1
Mono	ENSG00000260912		9:18499290:C:G	rs4607718	-953917	6.40004e-06	0.186465	0.000234516	evSNP1
Mono	ENSG00000129219	PLD2	17:4826241:G:A	rs111731283	115850	8.90275e-06	-0.105123	0.000238297	evSNP1
Mono	ENSG00000134815	DHX34	19:47586084:G:A	rs74854711	-266454	9.36995e-06	0.215394	0.000240736	evSNP1
Mono	ENSG00000138018	SELENOI	2:26738032:G:A	rs56131985	206617	3.02804e-06	0.184792	0.000240867	evSNP1
Mono	ENSG00000077152	UBE2T	1:203017163:G:A	rs754893	706055	4.73968e-06	0.0875037	0.000243596	evSNP1
Mono	ENSG00000117394	SLC2A1	1:44005928:A:G	rs1889587	581398	4.81634e-06	0.193326	0.000243596	evSNP1
Mono	ENSG00000238042	LINC02257	1:221718224:G:A	rs12136041	-433641	4.91561e-06	0.220763	0.000243596	evSNP1
Mono	ENSG00000156959	LHFPL4	3:8799428:C:A	rs75975944	-796058	3.02383e-06	-0.186386	0.000247954	evSNP1
Mono	ENSG00000156384	SFR1	10:106596095:A:T	rs2451483	714279	5.62813e-06	0.246284	0.000249173	evSNP1
Mono	ENSG00000159588	CCDC17	1:46581933:A:G	rs11211257	492204	5.24996e-06	-0.0684156	0.000250873	evSNP1
Mono	ENSG00000124459	ZNF45	19:44669319:A:G	rs1107064	229889	1.00857e-05	0.0971918	0.000252647	evSNP1
Mono	ENSG00000143669	LYST	1:235988566:C:T	rs2474929	-58374	5.49527e-06	-0.246592	0.00025354	evSNP1
Mono	ENSG00000083812	ZNF324	19:58202664:G:A	rs151177047	-775759	1.04518e-05	0.14409	0.000255433	evSNP1
Mono	ENSG00000272114		6:44236369:A:G	rs529948	498016	1.56599e-05	-0.165497	0.000257269	evSNP1
Mono	ENSG00000168081	PNOC	8:27688198:A:T	rs73233122	-486305	1.63063e-06	0.194539	0.000261585	evSNP1
Mono	ENSG00000156795	NTAQ1	8:124476121:T:C	rs6984935	47156	1.74154e-06	-0.202241	0.000261585	evSNP1
Mono	ENSG00000104689	TNFRSF10A	8:23259999:G:A	rs80219401	177360	3.16801e-06	0.209362	0.000261585	evSNP1
Mono	ENSG00000104671	DCTN6	8:30424440:T:C	rs35631438	410627	3.37639e-06	0.196759	0.000261585	evSNP1
Mono	ENSG00000167912	TOX-DT	8:59148917:C:T	rs77987064	-882682	3.5014e-06	0.224058	0.000261585	evSNP1
Mono	ENSG00000175806	MSRA	8:10586123:T:C	rs4841434	674345	5.07605e-06	-0.227419	0.000261585	evSNP1
Mono	ENSG00000187840	EIF4EBP1	8:38147091:T:C	rs77732910	259232	5.55386e-06	0.447714	0.000261585	evSNP1
Mono	ENSG00000171428	NAT1	8:18712920:T:C	rs59239262	684934	5.97132e-06	0.105842	0.000261585	evSNP1
Mono	ENSG00000164687	FABP5	8:82478746:A:T	rs10112850	286148	6.49621e-06	-0.215156	0.000261585	evSNP1
Mono	ENSG00000205133	TRIQK	8:94809936:A:G	rs13272163	780035	6.66611e-06	-0.351394	0.000261585	evSNP1
Mono	ENSG00000254402	LRRC24	8:144810138:G:A	rs1137806	-942278	6.80915e-06	0.0982229	0.000261585	evSNP1
Mono	ENSG00000261338		2:219469633:A:G	rs144196743	349591	4.14453e-06	0.148522	0.000266014	evSNP1
Mono	ENSG00000144485	HES6	2:239782147:G:T	rs36165049	632844	4.33001e-06	0.124465	0.000266014	evSNP1
Mono	ENSG00000270820	USP34-DT	2:60826898:C:T	rs7609064	-871425	4.42053e-06	0.106621	0.000266014	evSNP1
Mono	ENSG00000163516	ANKZF1	2:220982107:C:T	rs13416161	887628	4.56023e-06	0.145462	0.000266014	evSNP1
Mono	ENSG00000186318	BACE1	11:116478827:G:A	rs12794425	-708148	6.72754e-06	0.204218	0.000266087	evSNP1
Mono	ENSG00000086827	ZW10	11:113123078:T:G	rs3781881	-521455	7.07678e-06	0.0994435	0.000266087	evSNP1
Mono	ENSG00000204438	GPANK1	6:31411377:G:A	rs7769942	-222683	1.70384e-05	-0.226029	0.000269286	evSNP1
Mono	ENSG00000272356		6:112479368:C:G	rs41289904	848962	1.71718e-05	0.291034	0.000269286	evSNP1
Mono	ENSG00000160293	VAV2	9:137822991:C:G	rs11103578	965265	8.31879e-06	0.171595	0.000269433	evSNP1
Mono	ENSG00000177943	MAMDC4	9:138888798:C:A	rs12004376	-856597	8.40337e-06	0.172343	0.000269433	evSNP1
Mono	ENSG00000180694	TMEM64	8:91525158:C:T	rs34177661	-278702	7.94275e-06	0.100873	0.000270278	evSNP1
Mono	ENSG00000104728	ARHGEF10	8:2396692:C:T	rs78903948	624550	8.34779e-06	0.225785	0.000270278	evSNP1
Mono	ENSG00000254813	LINC03019	8:12948583:T:C	rs13275568	279596	8.79429e-06	0.147558	0.000270278	evSNP1
Mono	ENSG00000167962	ZNF598	16:1959185:C:T	rs12599644	-100639	5.44049e-06	0.228887	0.000270769	evSNP1
Mono	ENSG00000053371	AKR7A2	1:20622273:G:A	rs72647028	983633	6.08417e-06	-0.382607	0.000271354	evSNP1
Mono	ENSG00000120963	ZNF706	8:101737445:C:T	rs2029997	-480976	1.0009e-05	0.332768	0.000271693	evSNP1
Mono	ENSG00000175445	LPL	8:20433527:G:A	rs35323648	674299	1.05463e-05	0.207506	0.000271693	evSNP1
Mono	ENSG00000168672	LRATD2	8:127625650:G:T	rs11786548	55012	1.18494e-05	0.195582	0.000271693	evSNP1
Mono	ENSG00000179698	WDR97	8:144717251:C:T	rs113835443	-445378	1.19777e-05	-0.0652837	0.000271693	evSNP1
Mono	ENSG00000029534	ANK1	8:42316711:G:A	rs56103330	562431	1.23561e-05	0.229121	0.000271693	evSNP1
Mono	ENSG00000178719	GRINA	8:145983700:A:G	rs2958481	919474	1.24304e-05	0.217414	0.000271693	evSNP1
Mono	ENSG00000104290	FZD3	8:29136155:A:G	rs2605222	784426	1.29658e-05	0.19727	0.000271693	evSNP1
Mono	ENSG00000124217	MOCS3	20:50354863:C:A	rs117344193	779500	1.19584e-05	0.148531	0.000272651	evSNP1
Mono	ENSG00000257058		11:61783791:G:A	rs12577068	-529680	8.17136e-06	-0.214407	0.000277239	evSNP1
Mono	ENSG00000250303	LINC02762	11:112622209:T:C	rs4936159	480737	8.38087e-06	-0.172202	0.000277239	evSNP1
Mono	ENSG00000137713	PPP2R1B	11:110937367:T:C	rs78274129	-699784	8.59989e-06	0.120356	0.000277239	evSNP1
Mono	ENSG00000129757	CDKN1C	11:3391193:C:T	rs7930511	484082	8.84806e-06	-0.235983	0.000277239	evSNP1
Mono	ENSG00000231881		6:43825266:A:G	rs7758685	-216384	1.85819e-05	0.0817153	0.000280665	evSNP1
Mono	ENSG00000122335	SERAC1	6:157961896:A:G	rs4349837	-627416	1.8711e-05	-0.151254	0.000280665	evSNP1
Mono	ENSG00000213658	LAT	16:29809181:T:C	rs112265026	813034	6.07505e-06	0.314957	0.000280754	evSNP1
Mono	ENSG00000145996	CDKAL1	6:21056443:G:A	rs142477396	521755	1.94157e-05	0.121591	0.000280984	evSNP1
Mono	ENSG00000112406	HECA	6:139342346:T:C	rs6909120	-113903	1.95467e-05	0.168912	0.000280984	evSNP1
Mono	ENSG00000183826	BTBD9	6:38970938:G:A	rs9462470	363014	2.01317e-05	0.138627	0.000281546	evSNP1
Mono	ENSG00000146410	MTFR2	6:137176131:C:G	rs147941753	604658	2.08246e-05	-0.14224	0.000281546	evSNP1
Mono	ENSG00000124786	SLC35B3	6:7517239:G:A	rs6597269	-918555	2.0911e-05	0.161617	0.000281546	evSNP1
Mono	ENSG00000204257	HLA-DMA	6:33495175:A:C	rs1755040	558304	2.1218e-05	-0.406247	0.000281546	evSNP1
Mono	ENSG00000249476		5:109403564:C:G	rs113859143	741494	3.00789e-06	0.135327	0.000284245	evSNP1
Mono	ENSG00000254093	PINX1	8:10251786:C:T	rs75821120	-445608	1.42713e-05	0.228102	0.000286047	evSNP1
Mono	ENSG00000184162	NR2C2AP	19:19878814:C:T	rs8110431	564581	1.21661e-05	-0.142527	0.000288605	evSNP1
Mono	ENSG00000007255	TRAPPC6A	19:45513615:T:C	rs68077521	-167880	1.26622e-05	-0.207289	0.000288605	evSNP1
Mono	ENSG00000187650	VMAC	19:5115258:C:T	rs112899997	-789611	1.26733e-05	0.174083	0.000288605	evSNP1
Mono	ENSG00000186615	KTN1-AS1	14:55050089:G:A	rs7147886	-996739	8.3318e-06	0.293484	0.000290331	evSNP1
Mono	ENSG00000110013	SIAE	11:125282958:G:A	rs11220053	717355	9.73996e-06	0.116151	0.00029198	evSNP1
Mono	ENSG00000173621	LRFN4	11:65653242:C:T	rs568617	-970876	1.00951e-05	0.0779236	0.00029198	evSNP1
Mono	ENSG00000166377	ATP9B	18:77372694:G:C	rs683441	543409	1.79459e-05	0.0978255	0.000292029	evSNP1
Mono	ENSG00000148835	TAF5	10:104147866:C:T	rs72845686	-979858	7.19869e-06	0.108408	0.000292147	evSNP1
Mono	ENSG00000182376		16:88108527:G:A	rs73235267	-700648	6.85981e-06	0.150206	0.000295886	evSNP1
Mono	ENSG00000235532	LINC00402	13:75291271:C:G	rs71433157	485677	8.82548e-06	0.247017	0.000296153	evSNP1
Mono	ENSG00000120697	ALG5	13:36673786:C:T	rs73165311	-900612	9.91901e-06	0.404154	0.000296153	evSNP1
Mono	ENSG00000065802	ASB1	2:238641963:G:A	rs3754721	-693420	5.41572e-06	0.174102	0.000296172	evSNP1
Mono	ENSG00000137161	CNPY3	6:43258994:G:A	rs61729324	362056	2.3033e-05	-0.407963	0.000298912	evSNP1
Mono	ENSG00000180992	MRPL14	6:44081987:T:C	rs4711767	-13207	2.33931e-05	0.201812	0.000298912	evSNP1
Mono	ENSG00000138814	PPP3CA	4:101920450:T:C	rs2851045	-348985	9.04427e-06	0.358696	0.000302983	evSNP1
Mono	ENSG00000237054	PRMT5-AS1	14:23519975:C:T	rs3764167	131310	9.79994e-06	0.13654	0.000307817	evSNP1
Mono	ENSG00000126777	KTN1	14:55199644:G:A	rs56103253	-826146	1.01926e-05	-0.297169	0.000307817	evSNP1
Mono	ENSG00000129538	RNASE1	14:20871173:A:G	rs1713441	-400264	1.08724e-05	0.169244	0.000307825	evSNP1
Mono	ENSG00000136504	KAT7	17:48248998:C:T	rs36107109	383081	1.19115e-05	0.181816	0.000308547	evSNP1
Mono	ENSG00000215193	PEX26	22:17700810:C:T	rs7286672	-859879	2.73062e-06	-0.152759	0.00030856	evSNP1
Mono	ENSG00000073350	LLGL2	17:73538224:T:C	rs7224904	17063	1.2411e-05	-0.136203	0.000308757	evSNP1
Mono	ENSG00000167524	RSKR	17:26124699:T:C	rs16949	-816519	1.26951e-05	0.168602	0.000308757	evSNP1
Mono	ENSG00000214401	KANSL1-AS1	17:44287373:G:C	rs2668690	16431	1.30732e-05	-0.24856	0.000308757	evSNP1
Mono	ENSG00000213339	QTRT1	19:11571784:C:T	rs114026567	759678	1.41679e-05	0.28169	0.000311621	evSNP1
Mono	ENSG00000099866	MADCAM1	19:289661:C:T	rs28664168	-199515	1.4306e-05	0.0678562	0.000311621	evSNP1
Mono	ENSG00000133678	TMEM254	10:80936447:T:C	rs3862511	-901955	8.33079e-06	0.146591	0.00031166	evSNP1
Mono	ENSG00000134453	RBM17	10:6658962:T:C	rs2435592	528012	8.95942e-06	0.220788	0.00031166	evSNP1
Mono	ENSG00000129562	DAD1	14:23117320:T:C	rs10135801	59145	1.19447e-05	-0.252184	0.00031829	evSNP1
Mono	ENSG00000213967	ZNF726	19:24111773:T:C	rs73023204	14095	1.49737e-05	0.0791293	0.000319226	evSNP1
Mono	ENSG00000239998	LILRA2	19:55026039:T:C	rs144267484	-58348	1.53983e-05	0.42891	0.000319782	evSNP1
Mono	ENSG00000256087	ZNF432	19:53439481:G:A	rs8110394	840490	1.5638e-05	0.0888312	0.000319782	evSNP1
Mono	ENSG00000272735		2:70827019:T:A	rs77988276	-468236	6.72058e-06	0.173294	0.000319957	evSNP1
Mono	ENSG00000271855		2:9277237:C:T	rs4669364	-418791	6.8481e-06	0.170928	0.000319957	evSNP1
Mono	ENSG00000122085	MTERF4	2:241527785:C:A	rs111280407	-513962	6.94764e-06	0.349973	0.000319957	evSNP1
Mono	ENSG00000063169	BICRA	19:47344043:C:T	rs8112213	-767410	1.60867e-05	0.0791358	0.000322378	evSNP1
Mono	ENSG00000251580	LINC02482	4:7263543:A:C	rs28368871	587986	1.14537e-05	0.218009	0.000322634	evSNP1
Mono	ENSG00000248049	UBA6-DT	4:68566467:T:C	rs1872231	-531	1.29172e-05	0.155783	0.000322634	evSNP1
Mono	ENSG00000168214	RBPJ	4:27056897:C:T	rs28550420	891820	1.32191e-05	-0.249983	0.000322634	evSNP1
Mono	ENSG00000151729	SLC25A4	4:186877077:A:G	rs13117631	812682	1.3959e-05	0.114776	0.000322634	evSNP1
Mono	ENSG00000260651		4:102544950:G:A	rs7677529	-877526	1.40009e-05	0.136025	0.000322634	evSNP1
Mono	ENSG00000272927		4:1568784:C:T	rs77228577	913050	1.40852e-05	0.0870645	0.000322634	evSNP1
Mono	ENSG00000170917	NUDT6	4:123766219:G:A	rs308425	-77904	1.46597e-05	0.179863	0.000322634	evSNP1
Mono	ENSG00000196810	CTBP1-DT	4:861497:G:A	rs73207789	-381591	1.51342e-05	0.147572	0.000322634	evSNP1
Mono	ENSG00000253669	GASAL1	8:104126383:C:T	rs10955305	308638	1.68907e-05	0.0703438	0.000324441	evSNP1
Mono	ENSG00000267698		19:35721378:C:T	rs74842552	-784032	1.67142e-05	-0.124178	0.000328384	evSNP1
Mono	ENSG00000189068	VSTM1	19:54566176:T:C	rs8111849	-1031	1.71492e-05	-0.24874	0.000330368	evSNP1
Mono	ENSG00000083828	ZNF586	19:57463775:G:A	rs80343793	-817248	1.74923e-05	0.234281	0.000330368	evSNP1
Mono	ENSG00000125505	MBOAT7	19:54688378:C:G	rs59537494	-5355	1.78043e-05	0.284367	0.000330368	evSNP1
Mono	ENSG00000141873	SLC39A3	19:2622849:C:T	rs62123734	-117301	1.86932e-05	0.324408	0.000333024	evSNP1
Mono	ENSG00000267871	ZNF460-AS1	19:57952074:G:A	rs4141337	160372	1.8834e-05	0.270347	0.000333024	evSNP1
Mono	ENSG00000102575	ACP5	19:11034039:T:A	rs17850995	-655784	1.89445e-05	-0.35439	0.000333024	evSNP1
Mono	ENSG00000133740	E2F5	8:85998150:T:A	rs149088320	-91310	1.8133e-05	0.249657	0.000334373	evSNP1
Mono	ENSG00000125166	GOT2	16:58970887:C:T	rs7191883	202626	8.60529e-06	-0.130308	0.000334742	evSNP1
Mono	ENSG00000166501	PRKCB	16:23951546:C:G	rs195986	104224	9.50603e-06	-0.230578	0.000334742	evSNP1
Mono	ENSG00000158545	ZC3H18	16:88639659:G:C	rs62050269	2870	9.5842e-06	0.161475	0.000334742	evSNP1
Mono	ENSG00000174177	CTU2	16:88479046:G:A	rs56071143	-293825	9.93967e-06	0.172768	0.000334742	evSNP1
Mono	ENSG00000261118		16:89247662:G:A	rs80264718	-323206	1.09678e-05	0.162611	0.000334742	evSNP1
Mono	ENSG00000260630	SNAI3-AS1	16:88487275:G:A	rs79291559	-242431	1.09698e-05	0.129885	0.000334742	evSNP1
Mono	ENSG00000132613	MTSS2	16:71604469:A:G	rs2303226	884500	1.13848e-05	0.123254	0.000334742	evSNP1
Mono	ENSG00000102854	MSLN	16:1382352:T:G	rs72779206	571590	1.24844e-05	0.365317	0.000334742	evSNP1
Mono	ENSG00000006327	TNFRSF12A	16:4033751:C:A	rs72762722	965305	1.26178e-05	0.140498	0.000334742	evSNP1
Mono	ENSG00000154102	C16orf74	16:85348860:C:T	rs7188497	-435875	1.34636e-05	-0.1409	0.000334742	evSNP1
Mono	ENSG00000140905	GCSH	16:80601126:T:C	rs966669	-528882	1.35617e-05	0.125394	0.000334742	evSNP1
Mono	ENSG00000133392	MYH11	16:15843965:G:A	rs79295535	-106925	1.43005e-05	0.105977	0.000334742	evSNP1
Mono	ENSG00000262155	LINC02175	16:25215807:T:C	rs74015614	137549	1.44944e-05	0.221307	0.000334742	evSNP1
Mono	ENSG00000260853	NFATC2IP-AS1	16:29194241:G:A	rs2864224	216037	1.56518e-05	0.286062	0.000334742	evSNP1
Mono	ENSG00000140632	GLYR1	16:4071658:C:G	rs4786452	-825685	1.57414e-05	-0.240828	0.000334742	evSNP1
Mono	ENSG00000103160	HSDL1	16:84459424:C:G	rs1891	280627	1.60386e-05	0.219164	0.000334742	evSNP1
Mono	ENSG00000204305	AGER	6:31175946:A:C	rs1619179	-976155	2.67442e-05	0.290211	0.000335518	evSNP1
Mono	ENSG00000160221	GATD3	21:45490684:G:A	rs35985715	-62803	1.42525e-05	-0.145997	0.000342059	evSNP1
Mono	ENSG00000230424	EMC1-AS1	1:19376373:C:A	rs72649507	-160622	8.15299e-06	0.144687	0.000343344	evSNP1
Mono	ENSG00000168679	SLC16A4	1:111555858:T:C	rs149107172	622154	8.21151e-06	0.163818	0.000343344	evSNP1
Mono	ENSG00000178573	MAF	16:80393378:G:C	rs7203073	758767	1.69896e-05	0.171627	0.000343508	evSNP1
Mono	ENSG00000165684	SNAPC4	9:138432869:A:G	rs55737437	-860380	1.1542e-05	0.160129	0.000348298	evSNP1
Mono	ENSG00000231770	TMEM44-AS1	3:194426037:C:A	rs12486243	121297	4.75282e-06	0.280309	0.000350758	evSNP1
Mono	ENSG00000104979	C19orf53	19:13403754:A:G	rs16978968	-481228	2.05148e-05	0.25341	0.00035441	evSNP1
Mono	ENSG00000205913	SRRM2-AS1	16:2877664:G:A	rs77648390	75063	1.8186e-05	0.0833805	0.000356556	evSNP1
Mono	ENSG00000090971	NAT14	19:56815923:G:A	rs6509989	819552	2.11465e-05	0.103824	0.000359132	evSNP1
Mono	ENSG00000119599	DCAF4	14:73024252:C:T	rs763732	-368788	1.43194e-05	0.0554878	0.000360373	evSNP1
Mono	ENSG00000196636	SDHAF3	7:97389525:T:C	rs6953595	643623	7.56505e-06	0.18837	0.000361376	evSNP1
Mono	ENSG00000139618	BRCA2	13:32012180:T:G	rs1410812	-877431	1.59655e-05	0.0715331	0.000362217	evSNP1
Mono	ENSG00000134899	ERCC5	13:103089615:T:C	rs1927356	-407579	1.61976e-05	0.16473	0.000362217	evSNP1
Mono	ENSG00000136104	RNASEH2B	13:50551078:G:T	rs6561572	-932736	1.7331e-05	-0.279979	0.000362217	evSNP1
Mono	ENSG00000116704	SLC35D1	1:67993397:T:G	rs17130073	473615	8.98625e-06	0.081192	0.000364352	evSNP1
Mono	ENSG00000081181	ARG2	14:67606955:G:A	rs1300198	-479560	1.52842e-05	0.169307	0.000364406	evSNP1
Mono	ENSG00000234678	ELF3-AS1	1:202094695:A:G	rs79438068	115214	9.38346e-06	0.210243	0.000364901	evSNP1
Mono	ENSG00000175756	AURKAIP1	1:1706160:A:G	rs7531583	395285	9.83466e-06	-0.268867	0.000364901	evSNP1
Mono	ENSG00000271380	PYGO2-AS1	1:154787029:G:A	rs55873169	-147272	9.8446e-06	0.133298	0.000364901	evSNP1
Mono	ENSG00000159348	CYB5R1	1:203742560:C:T	rs11240409	806152	1.00907e-05	-0.176721	0.000364901	evSNP1
Mono	ENSG00000196417	ZNF765	19:53443316:G:C	rs112146707	-449730	2.20027e-05	0.104319	0.000367445	evSNP1
Mono	ENSG00000110583	NAA40	11:63789390:G:A	rs117058375	82959	1.32283e-05	0.177513	0.000368431	evSNP1
Mono	ENSG00000131115	ZNF227	19:45422561:T:G	rs1064725	710861	2.2679e-05	0.166344	0.00037253	evSNP1
Mono	ENSG00000198874	TYW1	7:66395051:G:A	rs112497904	-65109	8.48486e-06	0.19164	0.000376364	evSNP1
Mono	ENSG00000158106	RHPN1	8:143610395:G:T	rs79395480	-840662	2.13701e-05	0.141221	0.000378369	evSNP1
Mono	ENSG00000147439	BIN3	8:22430380:A:T	rs10090993	-96281	2.21604e-05	0.180596	0.000378369	evSNP1
Mono	ENSG00000241295	ZBTB20-AS2	3:114114095:T:A	rs9824471	-289332	6.01363e-06	-0.197318	0.000379043	evSNP1
Mono	ENSG00000132170	PPARG	3:11956375:G:A	rs62247770	-372492	6.1633e-06	0.157151	0.000379043	evSNP1
Mono	ENSG00000111801	BTN3A3	6:26569135:T:C	rs36162392	128435	3.08201e-05	0.224306	0.000379747	evSNP1
Mono	ENSG00000163904	SENP2	3:185843005:G:A	rs13088962	542721	7.03789e-06	0.222441	0.000381272	evSNP1
Mono	ENSG00000154310	TNIK	3:171004220:T:C	rs13099620	-173977	7.27397e-06	-0.0950885	0.000381272	evSNP1
Mono	ENSG00000230530	LIMD1-AS1	3:45125780:T:C	rs9863819	-604846	7.74942e-06	0.17504	0.000381272	evSNP1
Mono	ENSG00000185100	ADSS1	14:105680474:C:T	rs35736913	489951	1.68774e-05	0.130398	0.000382274	evSNP1
Mono	ENSG00000182389	CACNB4	2:153470461:A:C	rs77007326	514868	8.88505e-06	0.180932	0.000388721	evSNP1
Mono	ENSG00000141837	CACNA1A	19:13160556:C:T	rs147343957	-574248	2.40712e-05	0.13846	0.000389021	evSNP1
Mono	ENSG00000136235	GPNMB	7:22617044:T:C	rs17366457	-658542	9.3985e-06	0.307166	0.000389098	evSNP1
Mono	ENSG00000166770	ZNF667-AS1	19:56077703:T:G	rs62127096	-910916	2.45247e-05	0.184183	0.00039006	evSNP1
Mono	ENSG00000103274	NUBP1	16:10864559:G:A	rs9932445	26916	2.06416e-05	-0.203147	0.000392798	evSNP1
Mono	ENSG00000143184	XCL1	1:168906480:C:A	rs115396225	360769	1.11618e-05	0.398935	0.000393012	evSNP1
Mono	ENSG00000268001	CARD8-AS1	19:48357809:A:G	rs78758960	-401123	2.52958e-05	-0.216917	0.000396037	evSNP1
Mono	ENSG00000234284	ZNF879	5:178215779:T:C	rs114491237	-234974	4.93112e-06	0.174328	0.00039942	evSNP1
Mono	ENSG00000038210	PI4K2B	4:25973178:C:T	rs936241	810915	1.97275e-05	-0.0946591	0.000402269	evSNP1
Mono	ENSG00000137714	FDX1	11:110265575:A:G	rs1940527	-35032	1.54022e-05	0.401516	0.000402383	evSNP1
Mono	ENSG00000255284	GATD1-DT	11:1397748:G:A	rs61867592	620170	1.55174e-05	0.119425	0.000402383	evSNP1
Mono	ENSG00000167536	DHRS13	17:27986702:C:T	rs150156114	756613	1.78665e-05	0.106745	0.000402898	evSNP1
Mono	ENSG00000131759	RARA	17:39163041:G:A	rs4371208	697597	1.80627e-05	0.270329	0.000402898	evSNP1
Mono	ENSG00000272040		5:75264147:C:T	rs10474455	359505	5.71322e-06	-0.0526219	0.000404924	evSNP1
Mono	ENSG00000196083	IL1RAP	3:191087546:A:G	rs4677632	855706	8.84776e-06	0.101474	0.000406109	evSNP1
Mono	ENSG00000081154	PCNP	3:100869854:T:C	rs6803634	-423085	9.35482e-06	0.220121	0.000406109	evSNP1
Mono	ENSG00000183340	JRKL	11:95305782:G:A	rs55811699	-817371	1.63401e-05	0.197506	0.000407411	evSNP1
Mono	ENSG00000134954	ETS1	11:128195810:G:A	rs147602515	-261643	1.67949e-05	0.366058	0.000407411	evSNP1
Mono	ENSG00000270210		2:28667208:G:A	rs12466454	18396	9.78448e-06	0.0967462	0.000407687	evSNP1
Mono	ENSG00000154743	TSEN2	3:13061171:C:T	rs75918555	535240	1.01165e-05	0.215526	0.000409074	evSNP1
Mono	ENSG00000154814	OXNAD1	3:17182233:G:A	rs13064821	875527	1.05317e-05	0.145589	0.000409074	evSNP1
Mono	ENSG00000204923	FBXO48	2:69034986:A:G	rs11691917	340596	1.05333e-05	0.118685	0.000411379	evSNP1
Mono	ENSG00000228857	ACTR3-AS1	2:115591434:C:A	rs62165240	990501	1.08134e-05	0.117755	0.000411379	evSNP1
Mono	ENSG00000198265	HELZ	17:64904344:T:G	rs4791013	-337761	1.90185e-05	0.18382	0.000412753	evSNP1
Mono	ENSG00000101365	IDH3B	20:2566845:A:G	rs66568047	-78020	1.93998e-05	-0.214713	0.000413197	evSNP1
Mono	ENSG00000149679	CABLES2	20:61757980:C:T	rs80019664	775639	2.0539e-05	0.151242	0.000413197	evSNP1
Mono	ENSG00000120370	GORAB	1:169802511:C:T	rs114038607	-698759	1.21012e-05	0.154197	0.000415163	evSNP1
Mono	ENSG00000067113	PLPP1	5:53897757:A:G	rs55639069	-933121	6.6698e-06	0.22922	0.000420198	evSNP1
Mono	ENSG00000188690	UROS	10:128296382:C:T	rs57044802	784565	1.39449e-05	-0.258054	0.0004253	evSNP1
Mono	ENSG00000122359	ANXA11	10:82039316:C:T	rs60204118	73988	1.47868e-05	-0.237449	0.0004253	evSNP1
Mono	ENSG00000120539	MASTL	10:27580000:T:C	rs61849696	136247	1.48462e-05	-0.0954048	0.0004253	evSNP1
Mono	ENSG00000144959	NCEH1	3:172034350:T:C	rs4894416	-394658	1.15451e-05	0.162703	0.000426015	evSNP1
Mono	ENSG00000116741	RGS2	1:192201174:C:T	rs61822884	-576995	1.28336e-05	0.26807	0.00042647	evSNP1
Mono	ENSG00000132694	ARHGEF11	1:157904236:T:G	rs12066850	889074	1.30682e-05	0.156563	0.00042647	evSNP1
Mono	ENSG00000180089	TMEM86B	19:54783035:T:G	rs55904418	-958612	2.77505e-05	0.124287	0.000427785	evSNP1
Mono	ENSG00000260816		16:79362451:A:G	rs73573534	431389	2.31812e-05	0.0822399	0.000428521	evSNP1
Mono	ENSG00000104835	SARS2	19:39618034:C:T	rs73044461	177539	2.82495e-05	0.123784	0.000428879	evSNP1
Mono	ENSG00000241058	NSUN6	10:19327404:T:C	rs2813783	386853	1.58521e-05	0.188358	0.000428887	evSNP1
Mono	ENSG00000104299	INTS9	8:29579527:A:G	rs13268592	831768	2.81544e-05	0.118443	0.000431365	evSNP1
Mono	ENSG00000104341	LAPTM4B	8:99383729:G:C	rs13255762	596444	2.86429e-05	0.20596	0.000431365	evSNP1
Mono	ENSG00000186106	ANKRD46	8:100789815:C:A	rs1667633	-782197	2.86834e-05	0.116503	0.000431365	evSNP1
Mono	ENSG00000077782	FGFR1	8:37444149:G:A	rs2726868	-882203	2.90072e-05	-0.0574404	0.000431365	evSNP1
Mono	ENSG00000119685	TTLL5	14:76919449:G:A	rs8016205	819481	2.0749e-05	0.15433	0.000432137	evSNP1
Mono	ENSG00000100628	ASB2	14:94388728:C:T	rs7154542	-54409	2.09868e-05	0.0488954	0.000432137	evSNP1
Mono	ENSG00000258484	SPESP1	15:68404831:A:G	rs8032082	-705729	8.72203e-06	0.179899	0.000434314	evSNP1
Mono	ENSG00000198901	PRC1	15:91584875:A:C	rs113319726	46016	9.64246e-06	0.107868	0.000434314	evSNP1
Mono	ENSG00000260339	HEXA-AS1	15:72975083:A:G	rs79263703	306629	9.69931e-06	-0.0586218	0.000434314	evSNP1
Mono	ENSG00000168995	SIGLEC7	19:52624369:G:A	rs10405987	978813	2.91021e-05	0.315993	0.000435228	evSNP1
Mono	ENSG00000248483	POU5F2	5:94056825:G:A	rs432449	979482	7.76228e-06	0.0811802	0.000440121	evSNP1
Mono	ENSG00000261079		16:74905986:A:G	rs11149775	504626	2.51225e-05	-0.0982189	0.000440859	evSNP1
Mono	ENSG00000125124	BBS2	16:56345377:G:A	rs17281761	-208818	2.52114e-05	0.084078	0.000440859	evSNP1
Mono	ENSG00000261335		17:75568243:G:A	rs2410414	900219	2.09271e-05	-0.247024	0.000442222	evSNP1
Mono	ENSG00000122435	TRMT13	1:100518832:T:C	rs72728119	-79874	1.40903e-05	0.228954	0.000442444	evSNP1
Mono	ENSG00000023909	GCLM	1:94174519:C:A	rs6660968	-200447	1.44915e-05	0.132395	0.000442444	evSNP1
Mono	ENSG00000067533	RRP15	1:218284122:C:T	rs2377781	-174507	1.49556e-05	0.128749	0.000442444	evSNP1
Mono	ENSG00000182134	TDRKH	1:151049067:G:A	rs142395089	-714825	1.50182e-05	0.144684	0.000442444	evSNP1
Mono	ENSG00000163348	PYGO2	1:154039854:C:T	rs12139571	-896475	1.52111e-05	0.120646	0.000442444	evSNP1
Mono	ENSG00000108187	PBLD	10:71038688:C:G	rs41435648	945882	1.72763e-05	0.158836	0.00044282	evSNP1
Mono	ENSG00000260589	STAM-DT	10:18480587:T:A	rs1892009	794710	1.82343e-05	0.128782	0.000444006	evSNP1
Mono	ENSG00000149548	CCDC15	11:124450173:G:A	rs11219715	-373844	1.92701e-05	0.151419	0.000447623	evSNP1
Mono	ENSG00000110046	ATG2A	11:64802267:G:C	rs6591869	117545	1.9643e-05	0.354109	0.000447623	evSNP1
Mono	ENSG00000008838	MED24	17:38895108:T:G	rs62065881	677640	2.18107e-05	0.209748	0.000449076	evSNP1
Mono	ENSG00000156345	CDK20	9:90042097:A:T	rs13288143	-547571	1.5804e-05	0.157569	0.000450413	evSNP1
Mono	ENSG00000215915	ATAD3C	1:1534614:T:C	rs11552172	149545	1.63371e-05	0.0565227	0.000450848	evSNP1
Mono	ENSG00000224699	LAMTOR5-AS1	1:111605688:G:C	rs79625110	680247	1.65112e-05	0.0898664	0.000450848	evSNP1
Mono	ENSG00000174151	CYB561D1	1:109689907:C:G	rs148301579	-346767	1.66304e-05	0.133477	0.000450848	evSNP1
Mono	ENSG00000164002	EXO5	1:41255231:T:C	rs7549877	280818	1.68478e-05	0.13254	0.000450848	evSNP1
Mono	ENSG00000103351	CLUAP1	16:2726187:C:A	rs11644262	-824737	2.64829e-05	0.10232	0.000450906	evSNP1
Mono	ENSG00000164088	PPM1M	3:52289709:G:C	rs11542804	9868	1.28409e-05	-0.260999	0.000451266	evSNP1
Mono	ENSG00000242852	ZNF709	19:13519303:C:T	rs7260408	894635	3.06367e-05	0.328649	0.000451441	evSNP1
Mono	ENSG00000165502	RPL36AL	14:50049755:G:C	rs12894785	-37648	2.38451e-05	-0.252938	0.000452289	evSNP1
Mono	ENSG00000197324	LRP10	14:22573582:A:C	rs2075498	-767240	2.40393e-05	-0.28649	0.000452289	evSNP1
Mono	ENSG00000258561		14:67962929:G:T	rs79191249	986817	2.49607e-05	0.0884429	0.000452289	evSNP1
Mono	ENSG00000106479	ZNF862	7:148755898:A:G	rs112026073	-779558	1.18145e-05	0.127108	0.000458551	evSNP1
Mono	ENSG00000268403		11:9956300:C:T	rs11500792	474290	2.07765e-05	0.120797	0.000459527	evSNP1
Mono	ENSG00000245105	A2M-AS1	12:9869740:C:T	rs7961903	651967	5.26928e-06	0.176768	0.000459711	evSNP1
Mono	ENSG00000196458	ZNF605	12:133127667:G:A	rs7137400	-405225	5.57825e-06	0.188616	0.000459711	evSNP1
Mono	ENSG00000261324		12:14106790:C:A	rs1362816	-814075	6.02585e-06	0.121629	0.000459711	evSNP1
Mono	ENSG00000028203	VEZT	12:96513962:C:A	rs77556037	902440	6.96788e-06	0.295944	0.000459711	evSNP1
Mono	ENSG00000258056	CD63-AS1	12:55583734:A:G	rs113632732	-539154	6.97771e-06	0.196282	0.000459711	evSNP1
Mono	ENSG00000257475		12:54317479:C:T	rs34398239	911591	7.58206e-06	0.0892462	0.000459711	evSNP1
Mono	ENSG00000205352	PRR13	12:53316179:A:G	rs2007964	-519210	7.95736e-06	-0.254461	0.000459711	evSNP1
Mono	ENSG00000236617	CHFR-DT	12:133384067:G:A	rs10870515	-80361	9.81406e-06	0.244306	0.000459711	evSNP1
Mono	ENSG00000177340		12:30635499:G:C	rs11050920	-841751	9.85033e-06	0.27133	0.000459711	evSNP1
Mono	ENSG00000004478	FKBP4	12:2348844:G:C	rs11062170	-555275	9.92347e-06	-0.187602	0.000459711	evSNP1
Mono	ENSG00000258017	TUBA1B-AS1	12:49159265:G:A	rs146624865	-362300	1.0021e-05	0.168193	0.000459711	evSNP1
Mono	ENSG00000106993	CDC37L1	9:3914441:A:G	rs62521451	-765118	1.70365e-05	0.177826	0.000459984	evSNP1
Mono	ENSG00000170473	PYM1	12:56030092:T:G	rs2550671	-296310	1.31663e-05	0.290592	0.000460051	evSNP1
Mono	ENSG00000139266	MARCHF9	12:58751017:T:G	rs17120607	602136	1.32873e-05	0.0994013	0.000460051	evSNP1
Mono	ENSG00000139405	RITA1	12:114247196:G:A	rs78491073	623865	1.35715e-05	0.133599	0.000460051	evSNP1
Mono	ENSG00000184047	DIABLO	12:121726406:T:C	rs75248684	-985675	1.43478e-05	-0.0831454	0.000460051	evSNP1
Mono	ENSG00000151164	RAD9B	12:111873234:G:A	rs112142794	933774	1.44158e-05	0.0905023	0.000460051	evSNP1
Mono	ENSG00000186908	ZDHHC17	12:78003361:G:A	rs74631722	845993	1.44257e-05	0.254523	0.000460051	evSNP1
Mono	ENSG00000127337	YEATS4	12:69417366:C:A	rs10784747	-336117	1.46556e-05	-0.255738	0.000460051	evSNP1
Mono	ENSG00000256751	PLBD1-AS1	12:13954464:G:A	rs17761268	-766220	1.5618e-05	0.17661	0.000460051	evSNP1
Mono	ENSG00000123338	NCKAP1L	12:55648142:T:G	rs4531571	756647	1.56693e-05	-0.239138	0.000460051	evSNP1
Mono	ENSG00000180257	ZNF816	19:53288101:C:T	rs10407762	-178063	3.18103e-05	0.0984733	0.000461941	evSNP1
Mono	ENSG00000138758	SEPTIN11	4:77182012:T:C	rs62300777	-688844	2.38079e-05	-0.107898	0.000465246	evSNP1
Mono	ENSG00000116161	CACYBP	1:175430808:G:C	rs12119698	462508	1.79363e-05	0.211502	0.000466315	evSNP1
Mono	ENSG00000225828	FAM229A	1:32502361:G:A	rs41301066	-327518	1.81229e-05	0.158302	0.000466315	evSNP1
Mono	ENSG00000105610	KLF1	19:13517323:A:G	rs76247935	519328	3.34464e-05	0.279906	0.000469178	evSNP1
Mono	ENSG00000176472	ZNF575	19:44153729:G:A	rs62114102	124080	3.35847e-05	0.13118	0.000469178	evSNP1
Mono	ENSG00000085872	CHERP	19:16647026:A:C	rs148213173	-6315	3.37134e-05	0.244618	0.000469178	evSNP1
Mono	ENSG00000100147	CCDC134	22:43117463:T:G	rs5758898	920780	5.55452e-06	0.118243	0.000470746	evSNP1
Mono	ENSG00000262265		17:45857346:G:A	rs74438607	617916	2.44305e-05	0.173135	0.000471936	evSNP1
Mono	ENSG00000181885	CLDN7	17:6898897:G:A	rs11571326	-268405	2.49953e-05	0.151884	0.000471936	evSNP1
Mono	ENSG00000161958	FGF11	17:7124506:G:A	rs77680021	-217086	2.54654e-05	-0.0940707	0.000471936	evSNP1
Mono	ENSG00000159199	ATP5MC1	17:46554341:T:G	rs79799256	-415786	2.55845e-05	0.258115	0.000471936	evSNP1
Mono	ENSG00000178404	CEP295NL	17:77879629:A:C	rs77096065	980330	2.61054e-05	-0.0682684	0.000471936	evSNP1
Mono	ENSG00000263412	NFE2L1-DT	17:46698610:T:C	rs11653263	573175	2.75189e-05	0.203681	0.000471936	evSNP1
Mono	ENSG00000263731		17:78986821:C:T	rs7223970	-852161	2.75683e-05	0.138747	0.000471936	evSNP1
Mono	ENSG00000229980	TOB1-AS1	17:48803688:A:T	rs7214649	-140352	2.81569e-05	0.143107	0.000471936	evSNP1
Mono	ENSG00000126353	CCR7	17:38482207:C:T	rs56124263	-239517	2.82104e-05	0.226773	0.000471936	evSNP1
Mono	ENSG00000167925	GHDC	17:40250939:A:C	rs35490951	-95592	2.89041e-05	0.171549	0.000473674	evSNP1
Mono	ENSG00000259065	MIDEAS-AS1	14:74235433:C:G	rs7156075	-18630	2.72739e-05	-0.0364769	0.000475194	evSNP1
Mono	ENSG00000100592	DAAM1	14:59243338:A:G	rs10149208	-412026	2.84001e-05	0.136437	0.000476491	evSNP1
Mono	ENSG00000258818	RNASE4	14:22126995:G:A	rs12889057	974736	3.02072e-05	0.158449	0.000477282	evSNP1
Mono	ENSG00000187630	DHRS4L2	14:25105891:G:T	rs10148494	666743	3.22509e-05	-0.255373	0.000477282	evSNP1
Mono	ENSG00000089916	GPATCH2L	14:76619746:T:C	rs2543380	1487	3.27144e-05	-0.187571	0.000477282	evSNP1
Mono	ENSG00000258655	ARHGAP5-AS1	14:33335671:T:C	rs72672234	789672	3.30926e-05	-0.122108	0.000477282	evSNP1
Mono	ENSG00000100949	RABGGTA	14:24451378:G:C	rs12590195	-289567	3.37153e-05	0.168785	0.000477282	evSNP1
Mono	ENSG00000273226		9:18589259:T:A	rs117325062	-786190	1.92979e-05	-0.112422	0.000478992	evSNP1
Mono	ENSG00000119333	DYNC2I2	9:130750320:C:G	rs116921151	-668746	1.96079e-05	0.110532	0.000478992	evSNP1
Mono	ENSG00000236511	LINC01231	9:2480986:G:C	rs10966432	-700603	2.06109e-05	-0.134766	0.000480609	evSNP1
Mono	ENSG00000116852	KIF21B	1:200988123:T:C	rs1934438	-4705	1.90665e-05	-0.076418	0.000481339	evSNP1
Mono	ENSG00000267080	ASB16-AS1	17:42602988:G:A	rs12150269	338903	3.00053e-05	0.135439	0.000481886	evSNP1
Mono	ENSG00000260352	SMG1-DT	16:19477735:G:A	rs28415691	539550	3.02344e-05	0.165509	0.00048358	evSNP1
Mono	ENSG00000167005	NUDT21	16:56694703:C:T	rs72784726	208592	3.04289e-05	0.25835	0.00048358	evSNP1
Mono	ENSG00000102984	ZNF821	16:71527305:C:T	rs8058294	-401934	3.06442e-05	0.129244	0.00048358	evSNP1
Mono	ENSG00000263120		17:55403242:C:G	rs11659147	343132	3.08842e-05	0.119208	0.000486275	evSNP1
Mono	ENSG00000170271	FAXDC2	5:153703269:G:A	rs79856737	-535543	9.46153e-06	0.196971	0.000487699	evSNP1
Mono	ENSG00000184441		21:46072827:A:C	rs150105643	321710	2.39222e-05	0.215092	0.000492113	evSNP1
Mono	ENSG00000204388	HSPA1B	6:32743495:C:T	rs151102334	947983	4.06927e-05	0.167894	0.000492595	evSNP1
Mono	ENSG00000163602	RYBP	3:73465277:G:A	rs1872957	969208	1.4699e-05	-0.18825	0.000493085	evSNP1
Mono	ENSG00000139651	ZNF740	12:54318748:C:T	rs80297557	744264	1.79908e-05	0.0847803	0.000493968	evSNP1
Mono	ENSG00000111674	ENO2	12:7880743:C:T	rs12825559	857834	1.81705e-05	0.137412	0.000493968	evSNP1
Mono	ENSG00000148296	SURF6	9:135860415:C:T	rs72759457	-342820	2.26049e-05	0.1893	0.000496965	evSNP1
Mono	ENSG00000136870	ZNF189	9:104990394:G:T	rs10989904	829239	2.53131e-05	0.185547	0.000496965	evSNP1
Mono	ENSG00000228395		9:131483798:A:G	rs10988103	169109	2.54141e-05	0.161217	0.000496965	evSNP1
Mono	ENSG00000081377	CDC14B	9:98497395:C:T	rs700976	-884717	2.60739e-05	0.0828538	0.000496965	evSNP1
Mono	ENSG00000095397	WHRN	9:116869958:C:T	rs74742617	-397772	2.61561e-05	0.176102	0.000496965	evSNP1
Mono	ENSG00000137267	TUBB2A	6:2888575:C:T	rs114020166	-269185	4.19406e-05	0.153129	0.000498948	evSNP1
Mono	ENSG00000142556	ZNF614	19:52604810:C:T	rs12978808	71317	3.66594e-05	0.113137	0.000500948	evSNP1
Mono	ENSG00000159882	ZNF230	19:45057455:C:T	rs78410670	550355	3.69962e-05	0.137029	0.000500948	evSNP1
Mono	ENSG00000122545	SEPTIN7	7:36304509:G:A	rs2192845	463967	1.47359e-05	-0.218623	0.000500977	evSNP1
Mono	ENSG00000010270	STARD3NL	7:37804722:C:T	rs7798434	-413102	1.50846e-05	-0.223062	0.000500977	evSNP1
Mono	ENSG00000180354	MTURN	7:30743783:C:T	rs73085849	569357	1.63181e-05	0.17312	0.000500977	evSNP1
Mono	ENSG00000244055		7:92068289:T:G	rs10281972	-18589	2.18006e-05	0.136086	0.000500977	evSNP1
Mono	ENSG00000135249	RINT1	7:105665160:T:C	rs75505057	492628	2.19959e-05	0.118588	0.000500977	evSNP1
Mono	ENSG00000272941		7:133968744:A:T	rs1421483	-884411	2.20049e-05	0.144019	0.000500977	evSNP1
Mono	ENSG00000259826	CDK13-DT	7:40416556:G:A	rs13221876	427202	2.20711e-05	0.0834451	0.000500977	evSNP1
Mono	ENSG00000086300	SNX10	7:25590456:C:T	rs3817077	-741085	2.28483e-05	0.222053	0.000500977	evSNP1
Mono	ENSG00000050344	NFE2L3	7:25440133:C:T	rs2058002	-751727	2.39154e-05	-0.122435	0.000500977	evSNP1
Mono	ENSG00000241764	CBLL1-AS1	7:107909063:T:G	rs1269660	524037	2.41921e-05	0.149026	0.000500977	evSNP1
Mono	ENSG00000233038	PTPRN2-AS1	7:158166371:C:T	rs116005460	519150	2.43732e-05	0.158005	0.000500977	evSNP1
Mono	ENSG00000122674	CCZ1	7:6854512:G:A	rs58851147	916156	2.47865e-05	-0.231667	0.000500977	evSNP1
Mono	ENSG00000178397	FAM220A	7:6408927:G:A	rs10270779	20315	2.54393e-05	0.120012	0.000500977	evSNP1
Mono	ENSG00000242048	PRKAG2-AS2	7:151573795:C:A	rs76351165	70051	2.5784e-05	0.217929	0.000500977	evSNP1
Mono	ENSG00000169902	TPST1	7:65375102:A:G	rs3110902	-295084	2.64689e-05	-0.0826692	0.000500977	evSNP1
Mono	ENSG00000106153	CHCHD2	7:56698201:A:C	rs66888673	523932	2.73717e-05	0.23909	0.000500977	evSNP1
Mono	ENSG00000155561	NUP205	7:136117660:T:C	rs190086626	874993	2.74037e-05	0.12475	0.000500977	evSNP1
Mono	ENSG00000106397	PLOD3	7:100635205:C:T	rs4729631	-226496	2.74287e-05	0.249872	0.000500977	evSNP1
Mono	ENSG00000051523	CYBA	16:87844977:T:G	rs59348630	-872583	3.2656e-05	-0.203996	0.000503058	evSNP1
Mono	ENSG00000177565	TBL1XR1	3:176199608:T:G	rs146190046	-715653	1.57417e-05	0.307698	0.000505103	evSNP1
Mono	ENSG00000109971	HSPA8	11:123339563:T:C	rs2846322	405625	2.3619e-05	0.254445	0.000507472	evSNP1
Mono	ENSG00000259877	ZNF778-DT	16:88593926:C:T	rs11646789	-690135	3.408e-05	0.195906	0.000507806	evSNP1
Mono	ENSG00000090863	GLG1	16:73762557:G:A	rs1038864	-878455	3.4534e-05	-0.268181	0.000507806	evSNP1
Mono	ENSG00000186431	FCAR	19:55661907:C:G	rs3826890	276203	3.85525e-05	-0.165106	0.000509847	evSNP1
Mono	ENSG00000130844	ZNF331	19:54178195:C:T	rs28489560	153960	3.9655e-05	-0.200471	0.000509847	evSNP1
Mono	ENSG00000083844	ZNF264	19:58064327:T:G	rs73060407	361459	3.97991e-05	0.154006	0.000509847	evSNP1
Mono	ENSG00000198346	ZNF813	19:54577693:G:C	rs112227086	606704	4.04249e-05	0.161505	0.000509847	evSNP1
Mono	ENSG00000086544	ITPKC	19:41736422:T:C	rs74388568	513414	4.08049e-05	0.11281	0.000509847	evSNP1
Mono	ENSG00000125744	RTN2	19:46213552:G:T	rs57543633	213233	4.10749e-05	0.0868865	0.000509847	evSNP1
Mono	ENSG00000125743	SNRPD2	19:46734893:G:A	rs11667174	539066	4.15828e-05	0.351132	0.000509847	evSNP1
Mono	ENSG00000130312	MRPL34	19:18112361:C:T	rs113540008	708943	4.1724e-05	-0.403284	0.000509847	evSNP1
Mono	ENSG00000172731	LRRC20	10:72203892:C:T	rs12779836	61510	2.28191e-05	-0.0646157	0.000512177	evSNP1
Mono	ENSG00000148429	USP6NL	10:11479584:G:A	rs1530376	-174169	2.31374e-05	0.12724	0.000512177	evSNP1
Mono	ENSG00000136997	MYC	8:128080423:G:T	rs17831626	-667257	3.63641e-05	0.101883	0.000514154	evSNP1
Mono	ENSG00000241852	C8orf58	8:22546518:A:T	rs78128403	89404	3.76428e-05	0.151697	0.000514154	evSNP1
Mono	ENSG00000254054		8:16878525:T:C	rs2517009	-884740	3.91968e-05	0.103023	0.000514154	evSNP1
Mono	ENSG00000104763	ASAH1	8:17553494:A:G	rs12677496	-389000	3.96383e-05	0.434717	0.000514154	evSNP1
Mono	ENSG00000171044	XKR6	8:11238332:T:G	rs1594967	179457	4.05284e-05	-0.0393195	0.000514154	evSNP1
Mono	ENSG00000156170	NDUFAF6	8:96250547:T:G	rs72664683	342552	4.12662e-05	0.117291	0.000514154	evSNP1
Mono	ENSG00000171723	GPHN	14:66298040:G:A	rs55768814	-676085	3.80216e-05	0.0789937	0.000515313	evSNP1
Mono	ENSG00000259719	LINC02284	14:57488111:A:G	rs72714688	710513	3.9674e-05	0.194953	0.000515313	evSNP1
Mono	ENSG00000198133	TMEM229B	14:67939165:T:C	rs11845739	-61291	3.98144e-05	0.130946	0.000515313	evSNP1
Mono	ENSG00000257740		12:56938002:A:G	rs113859179	235350	1.98295e-05	0.118123	0.000515379	evSNP1
Mono	ENSG00000121316	PLBD1	12:15184523:C:T	rs7486156	463240	2.03624e-05	-0.310261	0.000515379	evSNP1
Mono	ENSG00000237499	WAKMAR2	6:138095075:G:A	rs111710107	-94295	4.41012e-05	0.220248	0.000515759	evSNP1
Mono	ENSG00000106772	PRUNE2	9:79467204:T:C	rs1361856	-53799	2.822e-05	0.114972	0.00051703	evSNP1
Mono	ENSG00000167618	LAIR2	19:55030599:G:A	rs12972105	21499	4.29326e-05	0.146423	0.000518295	evSNP1
Mono	ENSG00000178252	WDR6	3:49554728:C:T	rs79828036	510233	1.75355e-05	0.230371	0.000518446	evSNP1
Mono	ENSG00000241544	LINC02029	3:156248263:C:T	rs13083246	-551367	1.76273e-05	0.172384	0.000518446	evSNP1
Mono	ENSG00000091513	TF	3:133646182:C:T	rs4854767	181382	1.8265e-05	0.0599781	0.000518446	evSNP1
Mono	ENSG00000160948	VPS28	8:144669512:T:G	rs61005957	-984419	4.27881e-05	0.357915	0.000519087	evSNP1
Mono	ENSG00000111424	VDR	12:47473678:C:G	rs12320642	-863153	2.20609e-05	-0.186317	0.000522376	evSNP1
Mono	ENSG00000166578	IQCD	12:113789404:C:G	rs34212279	130505	2.22719e-05	0.150842	0.000522376	evSNP1
Mono	ENSG00000111644	ACRBP	12:6477378:C:T	rs10774427	-279248	2.28843e-05	0.149202	0.000522376	evSNP1
Mono	ENSG00000166225	FRS2	12:69490867:T:A	rs67612810	-373262	2.42102e-05	0.229446	0.000522376	evSNP1
Mono	ENSG00000196498	NCOR2	12:125637541:A:C	rs34479569	585406	2.50071e-05	-0.214925	0.000522376	evSNP1
Mono	ENSG00000111671	SPSB2	12:7014962:A:G	rs2071071	16440	2.54648e-05	-0.123694	0.000522376	evSNP1
Mono	ENSG00000165682	CLEC1B	12:9941064:A:G	rs73236736	-224959	2.56206e-05	0.324294	0.000522376	evSNP1
Mono	ENSG00000141956	PRDM15	21:43080629:C:T	rs73233515	-218962	3.49247e-05	0.13459	0.000522689	evSNP1
Mono	ENSG00000142185	TRPM2	21:45741359:T:C	rs2298692	-28687	3.54764e-05	-0.130339	0.000522689	evSNP1
Mono	ENSG00000142188	TMEM50B	21:34431840:T:C	rs724070	-420478	4.13469e-05	-0.266311	0.000522689	evSNP1
Mono	ENSG00000183486	MX2	21:43029809:G:T	rs62219346	295939	4.32353e-05	0.252608	0.000522689	evSNP1
Mono	ENSG00000185437	SH3BGR	21:39945829:G:A	rs2836524	-871952	4.80439e-05	0.125225	0.000522689	evSNP1
Mono	ENSG00000225331	LINC01678	21:44783063:G:C	rs633644	-796896	5.00667e-05	-0.148146	0.000522689	evSNP1
Mono	ENSG00000183844	FAM3B	21:43287111:A:T	rs12482809	610972	5.0817e-05	0.230182	0.000522689	evSNP1
Mono	ENSG00000224746		7:134886093:C:T	rs114941028	-725110	2.97617e-05	0.175133	0.00052386	evSNP1
Mono	ENSG00000106404	CLDN15	7:101043597:C:G	rs11772003	161496	3.03687e-05	0.173518	0.00052386	evSNP1
Mono	ENSG00000178562	CD28	2:205036493:T:A	rs77466571	465295	1.4756e-05	0.115484	0.000523963	evSNP1
Mono	ENSG00000135916	ITM2C	2:231072569:T:C	rs41309106	-656785	1.49704e-05	0.16994	0.000523963	evSNP1
Mono	ENSG00000196455	PIK3R4	3:131056607:G:A	rs17335145	590934	1.96946e-05	0.152316	0.000525083	evSNP1
Mono	ENSG00000163636	PSMD6	3:64468566:C:T	rs56400391	458908	1.99219e-05	-0.218918	0.000525083	evSNP1
Mono	ENSG00000090097	PCBP4	3:52799138:G:A	rs113474502	796712	2.09043e-05	0.100116	0.000525276	evSNP1
Mono	ENSG00000224614	TNK2-AS1	3:196381138:C:T	rs6809228	746191	2.29795e-05	0.0715207	0.000525276	evSNP1
Mono	ENSG00000235257	ITGA9-AS1	3:38362395:A:C	rs151635	459124	2.33064e-05	-0.147161	0.000525276	evSNP1
Mono	ENSG00000198585	NUDT16	3:130258402:C:T	rs12631062	-842113	2.45214e-05	-0.332948	0.000525276	evSNP1
Mono	ENSG00000188846	RPL14	3:41154064:T:C	rs79287627	655281	2.48266e-05	0.464003	0.000525276	evSNP1
Mono	ENSG00000085274	MYNN	3:168971471:T:A	rs1488104	-519148	2.56008e-05	0.134803	0.000525276	evSNP1
Mono	ENSG00000261468		3:29811918:A:G	rs73045909	-927235	2.60531e-05	0.120908	0.000525276	evSNP1
Mono	ENSG00000230732		3:195644262:G:A	rs75683599	-995559	2.68052e-05	0.101346	0.000525276	evSNP1
Mono	ENSG00000173889	PHC3	3:170851631:G:A	rs116139504	952094	2.68454e-05	0.289275	0.000525276	evSNP1
Mono	ENSG00000114554	PLXNA1	3:127696202:A:G	rs7636330	988765	2.70467e-05	-0.0566466	0.000525276	evSNP1
Mono	ENSG00000159147	DONSON	21:34257347:C:T	rs2833987	-703667	5.4856e-05	0.345893	0.000526617	evSNP1
Mono	ENSG00000159917	ZNF235	19:45037368:T:C	rs1727731	228169	4.44088e-05	0.0946415	0.000528005	evSNP1
Mono	ENSG00000178982	EIF3K	19:39009601:C:T	rs71356810	-100134	4.47909e-05	0.247152	0.000528005	evSNP1
Mono	ENSG00000273175		1:245655241:C:T	rs1556874	627201	2.17848e-05	0.0935222	0.000528027	evSNP1
Mono	ENSG00000176393	RNPEP	1:201999670:C:T	rs4950816	48170	2.20403e-05	-0.217497	0.000528027	evSNP1
Mono	ENSG00000162490	DRAXIN	1:11804590:T:G	rs17875987	52804	2.20998e-05	0.166558	0.000528027	evSNP1
Mono	ENSG00000241679		3:142856522:A:G	rs55877821	14318	2.79226e-05	0.102736	0.000528381	evSNP1
Mono	ENSG00000203326	ZNF525	19:53869242:T:G	rs12104322	296	4.54708e-05	0.105952	0.000529788	evSNP1
Mono	ENSG00000016864	GLT8D1	3:52430526:G:A	rs12163565	-309522	2.87738e-05	0.136995	0.000530877	evSNP1
Mono	ENSG00000220008	LINGO3	19:2217203:G:A	rs72985483	-90953	4.64007e-05	0.0801808	0.000531844	evSNP1
Mono	ENSG00000197951	ZNF71	19:56163347:A:T	rs4801526	-943285	4.70034e-05	-0.0931412	0.000531844	evSNP1
Mono	ENSG00000198482	ZNF808	19:52155686:C:T	rs55977254	-875219	4.80856e-05	0.10015	0.000531844	evSNP1
Mono	ENSG00000126467	TSKS	19:50816813:A:G	rs599751	550226	4.81975e-05	-0.0732174	0.000531844	evSNP1
Mono	ENSG00000121406	ZNF549	19:57829846:C:T	rs4801215	-208847	4.84215e-05	0.170452	0.000531844	evSNP1
Mono	ENSG00000131037	EPS8L1	19:55886192:G:A	rs11666276	302804	4.8832e-05	0.0547993	0.000531844	evSNP1
Mono	ENSG00000104872	PIH1D1	19:49562215:G:A	rs62127895	-394539	4.99814e-05	0.265771	0.000533415	evSNP1
Mono	ENSG00000167468	GPX4	19:783869:G:A	rs111603971	-320067	5.00409e-05	-0.278084	0.000533415	evSNP1
Mono	ENSG00000104228	TRIM35	8:28164690:A:C	rs2614068	995854	4.65226e-05	-0.10932	0.000541616	evSNP1
Mono	ENSG00000271959		8:143068806:G:A	rs79362580	624161	4.96504e-05	0.118165	0.000541616	evSNP1
Mono	ENSG00000040341	STAU2	8:74663257:T:C	rs10106254	3314	4.9674e-05	-0.123683	0.000541616	evSNP1
Mono	ENSG00000253720		8:131768439:C:T	rs72730025	816337	4.98795e-05	0.128289	0.000541616	evSNP1
Mono	ENSG00000165046	LETM2	8:38022927:A:G	rs2843746	-220798	5.05195e-05	0.177291	0.000541616	evSNP1
Mono	ENSG00000186866	POFUT2	21:46110544:G:A	rs2210285	-597269	6.07282e-05	-0.109804	0.00054195	evSNP1
Mono	ENSG00000142168	SOD1	21:32969332:T:A	rs111761223	-62603	6.39802e-05	-0.24653	0.00054195	evSNP1
Mono	ENSG00000196357	ZNF565	19:36003721:G:A	rs7254211	-733438	5.15405e-05	0.10927	0.000543159	evSNP1
Mono	ENSG00000131943	C19orf12	19:30388485:T:C	rs455994	182121	5.20392e-05	-0.186119	0.000543159	evSNP1
Mono	ENSG00000268027		19:41531859:C:G	rs7254767	-519695	5.26232e-05	0.103693	0.000543593	evSNP1
Mono	ENSG00000267469		19:2549915:T:C	rs75484337	-502993	5.31793e-05	-0.0726192	0.000543732	evSNP1
Mono	ENSG00000237232	ZNF295-AS1	21:44151564:A:G	rs8132186	722261	6.84521e-05	-0.129676	0.000547616	evSNP1
Mono	ENSG00000231705		10:133580464:C:T	rs61864691	-652123	2.59137e-05	0.125949	0.000548694	evSNP1
Mono	ENSG00000160007	ARHGAP35	19:46981699:C:A	rs67364166	-440234	5.59341e-05	0.190648	0.000549224	evSNP1
Mono	ENSG00000197497	ZNF665	19:53846311:A:T	rs7257223	149672	5.61532e-05	0.0681094	0.000549224	evSNP1
Mono	ENSG00000267474		19:13692145:G:A	rs12982871	-877068	5.64344e-05	0.0994783	0.000549224	evSNP1
Mono	ENSG00000117877	POLR1G	19:45191157:G:T	rs12150959	-718310	5.74184e-05	0.174285	0.000549224	evSNP1
Mono	ENSG00000105383	CD33	19:51867041:T:A	rs12609464	138721	5.74586e-05	-0.20632	0.000549224	evSNP1
Mono	ENSG00000167775	CD320	19:9157541:G:C	rs12052191	784301	5.74879e-05	0.0864583	0.000549224	evSNP1
Mono	ENSG00000213762	ZNF134	19:57906079:G:A	rs55795647	-219522	5.80395e-05	0.107601	0.000549224	evSNP1
Mono	ENSG00000181035	SLC25A42	19:19093619:G:A	rs11085247	-81189	5.81015e-05	0.0982858	0.000549224	evSNP1
Mono	ENSG00000132330	SCLY	2:239713163:C:T	rs56155325	743633	1.66186e-05	0.0657258	0.000549668	evSNP1
Mono	ENSG00000260742	ITPRID2-DT	2:183522322:C:T	rs113893107	765932	1.75036e-05	0.121605	0.000549668	evSNP1
Mono	ENSG00000150938	CRIM1	2:37307232:G:A	rs12478843	724163	1.786e-05	0.127088	0.000549668	evSNP1
Mono	ENSG00000143942	CHAC2	2:54062087:A:G	rs74598641	67158	1.82176e-05	0.20359	0.000549668	evSNP1
Mono	ENSG00000176945	MUC20	3:195299202:T:A	rs7618045	-148551	3.05702e-05	0.0974114	0.000550263	evSNP1
Mono	ENSG00000172164	SNTB1	8:121215073:G:A	rs77424412	-610440	5.4687e-05	0.196368	0.000552381	evSNP1
Mono	ENSG00000147419	CCDC25	8:26719065:A:G	rs4732958	-911105	5.5237e-05	-0.206279	0.000552381	evSNP1
Mono	ENSG00000169398	PTK2	8:142360737:C:G	rs28584742	348422	5.52703e-05	0.0872028	0.000552381	evSNP1
Mono	ENSG00000120526	NUDCD1	8:110107161:A:G	rs28499085	-239453	5.63165e-05	0.095194	0.000552381	evSNP1
Mono	ENSG00000234771	SLC25A25-AS1	9:131722925:G:C	rs62585598	841912	3.12289e-05	0.108873	0.000552429	evSNP1
Mono	ENSG00000158792	SPATA2L	16:90124316:C:T	rs3826201	356203	3.84369e-05	0.184656	0.000552637	evSNP1
Mono	ENSG00000175931	UBE2O	17:74993606:T:C	rs2411032	544318	3.57921e-05	-0.189785	0.000552713	evSNP1
Mono	ENSG00000021355	SERPINB1	6:2167225:T:C	rs932445	-675015	4.86907e-05	0.213117	0.000554621	evSNP1
Mono	ENSG00000112234	FBXL4	6:98937146:T:G	rs2213553	-458703	4.95053e-05	0.139546	0.000554621	evSNP1
Mono	ENSG00000204642	HLA-F	6:29287000:T:C	rs34930832	-403552	4.98355e-05	0.279649	0.000554621	evSNP1
Mono	ENSG00000233016	SNHG7	9:138972411:A:G	rs7041423	-650225	3.24704e-05	0.214308	0.000555244	evSNP1
Mono	ENSG00000180834	MAP6D1	3:184518616:G:A	rs113626547	975234	3.16196e-05	0.082668	0.000555602	evSNP1
Mono	ENSG00000118137	APOA1	11:116141892:A:G	rs11215866	-566774	2.65981e-05	0.112455	0.000555605	evSNP1
Mono	ENSG00000022556	NLRP2	19:55908139:A:G	rs187051407	443641	5.93694e-05	0.217659	0.000555964	evSNP1
Mono	ENSG00000111906	HDDC2	6:124857779:C:T	rs72973817	-765503	5.23314e-05	-0.354778	0.000556508	evSNP1
Mono	ENSG00000112640	PPP2R5D	6:42859399:A:T	rs72864284	-92838	5.35445e-05	0.156404	0.000556508	evSNP1
Mono	ENSG00000112486	CCR6	6:168485673:G:T	rs11752634	960378	5.35877e-05	0.150958	0.000556508	evSNP1
Mono	ENSG00000204482	LST1	6:32161324:T:C	rs12663103	607423	5.37067e-05	-0.459418	0.000556508	evSNP1
Mono	ENSG00000231500	RPS18	6:33308380:G:A	rs112199989	68593	5.41145e-05	0.389905	0.000556508	evSNP1
Mono	ENSG00000168438	CDC40	6:110367201:G:A	rs12662965	-134143	5.51104e-05	0.335303	0.000556508	evSNP1
Mono	ENSG00000204439	C6orf47	6:30899195:G:A	rs3095153	-729354	5.56508e-05	0.275331	0.000556508	evSNP1
Mono	ENSG00000174238	PITPNA	17:952343:G:A	rs2261081	-513767	3.7776e-05	0.160354	0.000559032	evSNP1
Mono	ENSG00000256525	POLG2	17:62167589:C:T	rs9906962	-325565	3.81454e-05	0.088336	0.000559032	evSNP1
Mono	ENSG00000108963	DPH1	17:2823815:C:T	rs28753403	890411	3.82899e-05	0.0755086	0.000559032	evSNP1
Mono	ENSG00000149573	MPZL2	11:117136277:C:G	rs67145274	-998974	2.85441e-05	0.142954	0.00056058	evSNP1
Mono	ENSG00000228661	STIM1-AS1	11:2963823:G:A	rs56361961	-912916	2.88508e-05	0.266954	0.00056058	evSNP1
Mono	ENSG00000110002	VWA5A	11:123675833:A:G	rs1939923	-310236	2.90726e-05	-0.0629746	0.00056058	evSNP1
Mono	ENSG00000249348	UGDH-AS1	4:38980141:C:T	rs13149047	-549498	3.00694e-05	-0.136232	0.000564102	evSNP1
Mono	ENSG00000184005	ST6GALNAC3	1:76613323:C:T	rs12128783	72919	2.40356e-05	0.15047	0.000564204	evSNP1
Mono	ENSG00000181523	SGSH	17:78102517:C:T	rs12451471	-92205	4.00861e-05	0.107808	0.000565985	evSNP1
Mono	ENSG00000262165	C17orf114	17:5017863:G:A	rs12944685	307555	4.07924e-05	0.0725512	0.000565985	evSNP1
Mono	ENSG00000182557	SPNS3	17:4363315:G:A	rs72819689	26332	4.15602e-05	0.207084	0.000565985	evSNP1
Mono	ENSG00000133028	SCO1	17:10119674:G:T	rs34136264	-482018	4.15854e-05	-0.123407	0.000565985	evSNP1
Mono	ENSG00000043143	JADE2	5:134514728:C:T	rs553438	654725	1.2071e-05	-0.147454	0.000570357	evSNP1
Mono	ENSG00000105640	RPL18A	19:17762336:C:G	rs11668114	-208349	6.15857e-05	-0.20427	0.000571378	evSNP1
Mono	ENSG00000033050	ABCF2	7:151531083:C:T	rs1881624	606767	3.41622e-05	-0.0906679	0.000573372	evSNP1
Mono	ENSG00000136720	HS6ST1	2:129864010:A:G	rs13416459	787859	1.96652e-05	0.079527	0.000573568	evSNP1
Mono	ENSG00000066135	KDM4A	1:44322207:A:C	rs79949009	206378	2.53647e-05	0.120726	0.000575753	evSNP1
Mono	ENSG00000116747	RO60	1:193528905:G:A	rs17546014	500353	2.53882e-05	0.334863	0.000575753	evSNP1
Mono	ENSG00000033122	LRRC7	1:69449726:G:A	rs6682406	-584355	2.58687e-05	0.165462	0.000576871	evSNP1
Mono	ENSG00000115902	SLC1A4	2:65015196:G:A	rs6732000	-200415	2.04441e-05	0.0742652	0.000577051	evSNP1
Mono	ENSG00000137860	SLC28A2	15:45625479:T:A	rs1719246	81051	1.48981e-05	-0.0514286	0.00057829	evSNP1
Mono	ENSG00000225973	PIGBOS1	15:56064917:A:G	rs9920563	453558	1.77818e-05	-0.242452	0.00057829	evSNP1
Mono	ENSG00000034053	APBA2	15:29604169:G:C	rs1025988	474540	1.80604e-05	0.180976	0.00057829	evSNP1
Mono	ENSG00000166503	HDGFL3	15:83977068:A:G	rs4842911	100298	2.05671e-05	0.147407	0.00057829	evSNP1
Mono	ENSG00000182950	CIMAP1C	15:76660694:G:T	rs62028376	644376	2.12079e-05	0.164228	0.00057829	evSNP1
Mono	ENSG00000128872	TMOD2	15:51576383:C:T	rs80303587	-467375	2.15244e-05	0.261579	0.00057829	evSNP1
Mono	ENSG00000268218		16:88374990:G:T	rs74043415	-959522	4.13901e-05	0.119043	0.000578605	evSNP1
Mono	ENSG00000102974	CTCF	16:67551140:G:A	rs35162827	-45170	4.20316e-05	0.302363	0.000578605	evSNP1
Mono	ENSG00000120253	NUP43	6:150599489:G:A	rs118136042	528688	5.88126e-05	0.178064	0.000579724	evSNP1
Mono	ENSG00000124103	FAM209A	20:55677272:C:G	rs3927486	585029	3.05336e-05	-0.0426333	0.000580139	evSNP1
Mono	ENSG00000137807	KIF23	15:68721427:C:A	rs12441877	-985158	2.33976e-05	0.217942	0.000582227	evSNP1
Mono	ENSG00000166912	MTMR10	15:32193650:C:G	rs8037645	909840	2.45605e-05	0.181055	0.000582227	evSNP1
Mono	ENSG00000064102	INTS13	12:26398520:C:T	rs77849148	-692739	2.94181e-05	0.165991	0.000583591	evSNP1
Mono	ENSG00000182636	NDN	15:24456276:T:A	rs141650666	523826	2.61173e-05	0.121453	0.000584737	evSNP1
Mono	ENSG00000105373	NOP53	19:48094144:A:G	rs9749297	-154635	6.36307e-05	-0.263673	0.000584935	evSNP1
Mono	ENSG00000189430	NCR1	19:54443866:T:C	rs217541	-973642	6.42186e-05	-0.107395	0.000584973	evSNP1
Mono	ENSG00000101236	RNF24	20:4703492:A:C	rs36125509	707263	3.31789e-05	-0.171365	0.000585422	evSNP1
Mono	ENSG00000125900	SIRPD	20:1858019:G:C	rs272902	318530	3.42352e-05	0.126368	0.000585422	evSNP1
Mono	ENSG00000168175	MAPK1IP1L	14:55974295:T:C	rs35740158	455946	4.66397e-05	-0.289599	0.000586392	evSNP1
Mono	ENSG00000176903	PNMA1	14:74030420:G:A	rs140448077	-150708	4.90093e-05	0.196216	0.000586392	evSNP1
Mono	ENSG00000129473	BCL2L2	14:23682170:A:C	rs77767864	-85829	5.20149e-05	0.121498	0.000586392	evSNP1
Mono	ENSG00000211893	IGHG2	14:105553662:T:C	rs8010844	-557465	5.23788e-05	-0.113533	0.000586392	evSNP1
Mono	ENSG00000196497	IPO4	14:24869834:A:G	rs8003430	211664	5.27731e-05	-0.0753904	0.000586392	evSNP1
Mono	ENSG00000165409	TSHR	14:81567248:T:A	rs2300535	145915	5.33514e-05	0.0914108	0.000586392	evSNP1
Mono	ENSG00000246223	LINC01550	14:98315728:G:A	rs3953231	-128733	5.61987e-05	0.0843583	0.000586392	evSNP1
Mono	ENSG00000100522	GNPNAT1	14:52703650:G:A	rs112360320	-554736	5.70989e-05	0.0903562	0.000586392	evSNP1
Mono	ENSG00000100577	GSTZ1	14:76928625:A:G	rs11846902	-858602	5.82465e-05	0.148755	0.000586392	evSNP1
Mono	ENSG00000100836	PABPN1	14:23901582:G:C	rs2754165	111084	5.82508e-05	0.267179	0.000586392	evSNP1
Mono	ENSG00000135245	HILPDA	7:127841521:C:G	rs77696982	-254382	3.60363e-05	0.111102	0.000588909	evSNP1
Mono	ENSG00000117305	HMGCL	1:23405865:A:C	rs72657829	-759245	2.71409e-05	0.20201	0.000592772	evSNP1
Mono	ENSG00000163479	SSR2	1:156471998:G:T	rs1171548	481248	2.74678e-05	-0.251501	0.000592772	evSNP1
Mono	ENSG00000141013	GAS8	16:89927265:C:T	rs11641897	-158772	4.41483e-05	-0.0688658	0.000595082	evSNP1
Mono	ENSG00000131899	LLGL1	17:17517915:A:T	rs75208159	-610986	4.45922e-05	0.0998719	0.000596792	evSNP1
Mono	ENSG00000240344	PPIL3	2:201847886:G:C	rs10931929	93860	2.18789e-05	0.170775	0.000597656	evSNP1
Mono	ENSG00000240401		2:56381660:C:T	rs17190037	846032	2.25402e-05	-0.0981693	0.000597656	evSNP1
Mono	ENSG00000131931	THAP1	8:42503232:C:T	rs12156092	-195236	6.23961e-05	-0.135215	0.000599262	evSNP1
Mono	ENSG00000119640	ACYP1	14:74671256:G:A	rs2109750	-864930	6.23302e-05	-0.0901565	0.000600718	evSNP1
Mono	ENSG00000258757		14:53154620:C:T	rs11626437	47063	6.23454e-05	-0.145307	0.000600718	evSNP1
Mono	ENSG00000129535	NRL	14:25572793:C:T	rs117962455	988570	6.36523e-05	0.151907	0.000600718	evSNP1
Mono	ENSG00000111875	ASF1A	6:119299443:G:A	rs2051057	84059	6.30036e-05	-0.0878393	0.000602413	evSNP1
Mono	ENSG00000111863	ADTRP	6:11255657:A:G	rs56768988	-551622	6.32331e-05	0.127933	0.000602413	evSNP1
Mono	ENSG00000231769		6:45917141:G:T	rs56131491	-180302	6.38431e-05	0.26994	0.000602413	evSNP1
Mono	ENSG00000204428	LY6G5C	6:30798697:C:T	rs1264347	-853120	6.46066e-05	-0.160882	0.000602413	evSNP1
Mono	ENSG00000065491	TBC1D22B	6:37035718:G:A	rs62406546	-189830	6.55052e-05	0.138215	0.000602647	evSNP1
Mono	ENSG00000112667	DNPH1	6:42678349:G:A	rs2268682	-518873	6.8078e-05	-0.1967	0.000604227	evSNP1
Mono	ENSG00000111913	RIPOR2	6:25647295:C:T	rs9393653	605057	6.8249e-05	0.288309	0.000604227	evSNP1
Mono	ENSG00000237541	HLA-DQA2	6:32383108:A:G	rs9268528	-326011	6.83039e-05	-0.1524	0.000604227	evSNP1
Mono	ENSG00000124785	NRN1	6:6923923:A:G	rs9502519	916723	7.00288e-05	0.116521	0.000604805	evSNP1
Mono	ENSG00000244041	LINC01011	6:3178824:T:C	rs9391983	190623	7.07087e-05	-0.11086	0.000604805	evSNP1
Mono	ENSG00000223865	HLA-DPB1	6:33047432:A:C	rs2856822	3729	7.13077e-05	-0.216403	0.000604805	evSNP1
Mono	ENSG00000130023	ERMARD	6:170555219:T:C	rs13196105	403501	7.25215e-05	0.146426	0.000604805	evSNP1
Mono	ENSG00000204444	APOM	6:31024796:G:A	rs3131788	-595397	7.33323e-05	0.289462	0.000604805	evSNP1
Mono	ENSG00000206503	HLA-A	6:29935806:G:T	rs2517674	26769	7.63764e-05	0.246355	0.000604805	evSNP1
Mono	ENSG00000261420	MPC1-DT	6:167426681:A:G	rs9457250	630004	7.69031e-05	0.201581	0.000604805	evSNP1
Mono	ENSG00000135521	LTV1	6:143828325:T:C	rs1569589	-336156	7.72983e-05	0.168805	0.000604805	evSNP1
Mono	ENSG00000204389	HSPA1A	6:32570667:A:G	rs73727334	787376	7.78439e-05	-0.207249	0.000604805	evSNP1
Mono	ENSG00000014123	UFL1	6:97061159:C:T	rs9486725	91688	7.78821e-05	-0.153589	0.000604805	evSNP1
Mono	ENSG00000112159	MDN1	6:89978316:G:A	rs62416348	-551126	7.85768e-05	0.131392	0.000604805	evSNP1
Mono	ENSG00000124795	DEK	6:19206965:A:G	rs12201455	941911	7.88876e-05	0.418496	0.000604805	evSNP1
Mono	ENSG00000167123	CERCAM	9:131787074:C:T	rs35910906	613044	3.79881e-05	0.12379	0.000607732	evSNP1
Mono	ENSG00000086102	NFX1	9:32292119:A:G	rs1331225	-998390	4.07241e-05	0.163871	0.000607732	evSNP1
Mono	ENSG00000095209	TMEM38B	9:109129932:A:G	rs11791957	673107	4.13987e-05	0.215587	0.000607732	evSNP1
Mono	ENSG00000106803	SEC61B	9:101645590:A:T	rs7851057	-338756	4.1559e-05	-0.229875	0.000607732	evSNP1
Mono	ENSG00000096872	IFT74	9:27237695:T:G	rs10738764	290658	4.41076e-05	-0.110759	0.000607732	evSNP1
Mono	ENSG00000119383	PTPA	9:132505659:G:A	rs4837404	632430	4.44607e-05	-0.142297	0.000607732	evSNP1
Mono	ENSG00000080298	RFX3	9:2626339:A:G	rs34562568	-899665	4.49231e-05	0.0957941	0.000607732	evSNP1
Mono	ENSG00000165113	GKAP1	9:86822068:T:C	rs57869626	377637	4.50172e-05	0.175011	0.000607732	evSNP1
Mono	ENSG00000109775	UFSP2	4:186473660:A:G	rs1485453	126521	3.50455e-05	0.14374	0.000611232	evSNP1
Mono	ENSG00000268471	MIR4453HG	4:153870845:C:G	rs116642489	413429	3.59734e-05	0.13647	0.000611232	evSNP1
Mono	ENSG00000128039	SRD5A3	4:56433955:A:G	rs77052204	221679	3.64914e-05	0.282335	0.000611232	evSNP1
Mono	ENSG00000104884	ERCC2	19:45173951:A:C	rs28807203	-700225	6.79587e-05	0.144261	0.00061201	evSNP1
Mono	ENSG00000105771	SMG9	19:44321973:A:G	rs79924756	62831	6.89228e-05	0.123245	0.00061201	evSNP1
Mono	ENSG00000180884	ZNF792	19:36418942:G:A	rs11670409	963989	6.90191e-05	0.155582	0.00061201	evSNP1
Mono	ENSG00000168826	ZBTB49	4:3761347:G:A	rs28703793	-530577	3.90735e-05	-0.0413259	0.000612188	evSNP1
Mono	ENSG00000145390	USP53	4:120868354:C:T	rs13144361	734612	3.91591e-05	0.107662	0.000612188	evSNP1
Mono	ENSG00000138081	FBXO11	2:49110393:T:A	rs10490127	977461	2.47177e-05	-0.225374	0.000617952	evSNP1
Mono	ENSG00000237883	DGUOK-AS1	2:73268663:A:G	rs62147736	-939905	2.48159e-05	0.181544	0.000617952	evSNP1
Mono	ENSG00000115604	IL18R1	2:102991056:A:G	rs11465613	63067	2.54243e-05	0.241232	0.000617952	evSNP1
Mono	ENSG00000106477	CEP41	7:129730355:G:A	rs111327579	-351919	4.01922e-05	0.125921	0.000618826	evSNP1
Mono	ENSG00000106263	EIF3B	7:2855014:T:C	rs78127241	461293	4.04277e-05	0.314193	0.000618826	evSNP1
Mono	ENSG00000127995	CASD1	7:93574709:C:T	rs36007456	-563822	4.10123e-05	0.0933035	0.000618826	evSNP1
Mono	ENSG00000164885	CDK5	7:151556233:C:G	rs56105017	800616	4.18529e-05	0.186486	0.000618826	evSNP1
Mono	ENSG00000157551	KCNJ15	21:39772841:C:T	rs76531454	243713	8.83433e-05	0.177468	0.000621239	evSNP1
Mono	ENSG00000154727	GABPA	21:27671167:C:T	rs11909965	564286	8.98042e-05	0.1574	0.000621239	evSNP1
Mono	ENSG00000205930	EPCIP-AS1	21:34685812:G:A	rs8128578	541401	9.32313e-05	0.179852	0.000621239	evSNP1
Mono	ENSG00000159228	CBR1	21:38432621:G:A	rs2249828	990382	9.49115e-05	0.192891	0.000621239	evSNP1
Mono	ENSG00000146070	PLA2G7	6:47064338:T:C	rs960718	360908	8.26075e-05	-0.144169	0.000621603	evSNP1
Mono	ENSG00000164440	TXLNB	6:139838380:G:A	rs72976934	225104	8.39989e-05	0.186176	0.000621603	evSNP1
Mono	ENSG00000079691	CARMIL1	6:25713815:G:C	rs114937011	434509	8.46143e-05	0.161251	0.000621603	evSNP1
Mono	ENSG00000124688	MAD2L1BP	6:44591850:G:A	rs900403	994573	8.46821e-05	0.0644714	0.000621603	evSNP1
Mono	ENSG00000167395	ZNF646	16:31624520:C:T	rs147258092	538777	4.87126e-05	0.143475	0.000622562	evSNP1
Mono	ENSG00000172775	PSME3IP1	16:57161504:T:C	rs117726982	-58524	4.9899e-05	-0.394205	0.000622562	evSNP1
Mono	ENSG00000188322	SBK1	16:27923963:G:C	rs72782198	-379877	5.17208e-05	0.0703711	0.000622562	evSNP1
Mono	ENSG00000131652	THOC6	16:3370356:C:G	rs78745223	296328	5.21452e-05	0.278849	0.000622562	evSNP1
Mono	ENSG00000132604	TERF2	16:69610312:A:T	rs77059733	167838	5.27661e-05	0.141024	0.000622562	evSNP1
Mono	ENSG00000103187	COTL1	16:84627544:T:C	rs2925060	-24139	5.28514e-05	-0.213868	0.000622562	evSNP1
Mono	ENSG00000132603	NIP7	16:69083598:C:T	rs56337719	-289735	5.29225e-05	0.263519	0.000622562	evSNP1
Mono	ENSG00000178498	DTX3	12:58543062:C:T	rs12818615	544657	3.22459e-05	0.162452	0.000622855	evSNP1
Mono	ENSG00000258643	BCL2L2-PABPN1	14:24287946:A:G	rs76533338	511902	6.74393e-05	0.171123	0.000623469	evSNP1
Mono	ENSG00000109771	LRP2BP	4:185805181:C:T	rs13146093	-511872	4.21781e-05	0.120664	0.000623968	evSNP1
Mono	ENSG00000132405	TBC1D14	4:7426904:C:T	rs71601839	515935	4.25735e-05	0.222983	0.000623968	evSNP1
Mono	ENSG00000167637	ZNF283	19:45046730:T:C	rs17714676	715286	7.10619e-05	0.0646048	0.000624597	evSNP1
Mono	ENSG00000254531		4:101299450:T:C	rs12647890	-969487	4.39996e-05	0.0829412	0.000625328	evSNP1
Mono	ENSG00000123411	IKZF4	12:57272672:C:T	rs4759037	871229	3.34994e-05	-0.0851591	0.000628056	evSNP1
Mono	ENSG00000111186	WNT5B	12:665099:A:G	rs7315304	-973958	3.42703e-05	0.128657	0.000628056	evSNP1
Mono	ENSG00000072609	CHFR	12:133000594:A:G		-532296	3.50821e-05	-0.215145	0.000628056	evSNP1
Mono	ENSG00000185477	GPRIN3	4:91211524:G:A	rs75541595	982363	4.56497e-05	0.201207	0.000629698	evSNP1
Mono	ENSG00000246731		17:72284117:A:G	rs35013359	74636	4.89495e-05	-0.0679884	0.000630087	evSNP1
Mono	ENSG00000262979		17:78538600:G:A	rs11649714	249149	4.9208e-05	0.104714	0.000630087	evSNP1
Mono	ENSG00000141026	MED9	17:17700573:T:C	rs4925112	320273	4.94961e-05	0.176692	0.000630087	evSNP1
Mono	ENSG00000161526	SAP30BP	17:74023107:A:G	rs2665961	359911	5.02187e-05	0.185213	0.000630087	evSNP1
Mono	ENSG00000185361	TNFAIP8L1	19:5146070:C:T	rs113265314	506540	7.29902e-05	0.241792	0.000634326	evSNP1
Mono	ENSG00000010361	FUZ	19:51069146:G:A	rs60246192	748513	7.3684e-05	0.103537	0.000634326	evSNP1
Mono	ENSG00000172232	AZU1	19:285203:C:T	rs112527004	-539894	7.4068e-05	0.141646	0.000634326	evSNP1
Mono	ENSG00000126062	TMEM115	3:49980596:C:T	rs4688760	-416445	3.73407e-05	-0.0999328	0.000634574	evSNP1
Mono	ENSG00000271270	TMCC1-DT	3:129918873:G:A	rs138180770	306159	3.78337e-05	0.171246	0.000634574	evSNP1
Mono	ENSG00000103528	SYT17	16:20063468:G:A	rs56185318	884175	5.62512e-05	-0.110606	0.000634674	evSNP1
Mono	ENSG00000185716	MOSMO	16:22250886:C:T	rs9796807	231927	5.85967e-05	0.178651	0.000634674	evSNP1
Mono	ENSG00000090447	TFAP4	16:4222934:T:C	rs12447049	-100142	5.97978e-05	0.117206	0.000634674	evSNP1
Mono	ENSG00000185669	SNAI3	16:89464324:G:A	rs3890012	711423	6.00593e-05	0.245514	0.000634674	evSNP1
Mono	ENSG00000196123	MATCAP1	16:66977997:A:G	rs8192925	-239946	6.02775e-05	0.10034	0.000634674	evSNP1
Mono	ENSG00000260807	CEROX1	16:1105966:C:T	rs4989489	74370	6.04983e-05	-0.0692675	0.000634674	evSNP1
Mono	ENSG00000091651	ORC6	16:47183325:G:A	rs77156301	459770	6.08189e-05	0.11569	0.000634674	evSNP1
Mono	ENSG00000010295	IFFO1	12:5999704:T:G	rs4764574	-665535	3.71446e-05	0.227785	0.000636373	evSNP1
Mono	ENSG00000166886	NAB2	12:58070975:T:G	rs12369416	588298	3.81836e-05	0.12463	0.000636373	evSNP1
Mono	ENSG00000174099	MSRB3	12:65232699:C:T	rs3741740	-439724	3.8832e-05	0.20705	0.000636373	evSNP1
Mono	ENSG00000089159	PXN	12:121063692:G:C	rs78470721	360118	3.97075e-05	0.378722	0.000636373	evSNP1
Mono	ENSG00000127311	HELB	12:67121195:G:T	rs4399392	424870	3.98817e-05	-0.119898	0.000636373	evSNP1
Mono	ENSG00000271009		16:73089716:G:A	rs78053786	-4653	6.19692e-05	0.11911	0.000636414	evSNP1
Mono	ENSG00000180376	CCDC66	3:57186224:G:C	rs1543944	595035	3.89557e-05	0.190789	0.000638874	evSNP1
Mono	ENSG00000135956	TMEM127	2:97138525:G:A	rs4907319	206793	2.83472e-05	0.190453	0.00063888	evSNP1
Mono	ENSG00000163364	LINC01116	2:176746803:G:A	rs13022474	-755856	2.98494e-05	0.113997	0.00063888	evSNP1
Mono	ENSG00000162929	SANBR	2:61580829:G:A	rs34254166	287823	3.09428e-05	0.0604498	0.00063888	evSNP1
Mono	ENSG00000182551	ADI1	2:3410618:T:C	rs13313750	-112889	3.10124e-05	0.218894	0.00063888	evSNP1
Mono	ENSG00000130561	SAG	2:234120552:G:A	rs13021297	-95910	3.10934e-05	0.191324	0.00063888	evSNP1
Mono	ENSG00000172878	METAP1D	2:172943320:T:C	rs60123064	78830	3.18648e-05	-0.106524	0.00063888	evSNP1
Mono	ENSG00000153214	TMEM87B	2:112644836:C:G	rs111981090	-167964	3.21178e-05	0.18839	0.00063888	evSNP1
Mono	ENSG00000155657	TTN	2:180211995:G:T	rs62176017	516466	3.33924e-05	0.0984514	0.00063888	evSNP1
Mono	ENSG00000118965	WDR35	2:19319407:G:A	rs76541963	-870485	3.35076e-05	0.125422	0.00063888	evSNP1
Mono	ENSG00000213639	PPP1CB	2:29641213:C:T	rs11679288	666707	3.35868e-05	-0.301631	0.00063888	evSNP1
Mono	ENSG00000083799	CYLD	16:49886465:C:G	rs12935139	-889496	6.41963e-05	0.209551	0.000640804	evSNP1
Mono	ENSG00000103111	MON1B	16:77621070:A:C	rs80312742	396338	6.43775e-05	0.270672	0.000640804	evSNP1
Mono	ENSG00000071054	MAP4K4	2:101397139:A:G	rs7565018	-916173	3.56989e-05	0.212236	0.000642682	evSNP1
Mono	ENSG00000180871	CXCR2	2:218867737:C:T	rs74270368	-122275	3.57617e-05	0.175206	0.000642682	evSNP1
Mono	ENSG00000115339	GALNT3	2:167564654:C:T	rs150129186	913462	3.59902e-05	0.202657	0.000642682	evSNP1
Mono	ENSG00000115268	RPS15	19:1177289:T:C	rs61412357	-261069	7.57544e-05	-0.214436	0.000643271	evSNP1
Mono	ENSG00000093010	COMT	22:20817808:C:T	rs165809	888678	1.12158e-05	-0.312004	0.000644964	evSNP1
Mono	ENSG00000100350	FOXRED2	22:37228603:G:A	rs11913459	325455	1.35048e-05	0.247699	0.000644964	evSNP1
Mono	ENSG00000188511	MIR3667HG	22:49718429:G:A	rs5770242	-332761	1.48777e-05	0.107286	0.000644964	evSNP1
Mono	ENSG00000100422	CERK	22:46259880:A:G	rs136037	-874278	1.91769e-05	-0.320473	0.000644964	evSNP1
Mono	ENSG00000138942	RNF185	22:31180440:C:T	rs115663893	-375728	1.97744e-05	0.1461	0.000644964	evSNP1
Mono	ENSG00000187860	CCDC157	22:29907499:G:A	rs117762290	-845125	2.03085e-05	0.0943596	0.000644964	evSNP1
Mono	ENSG00000128383	APOBEC3A	22:39358037:A:C	rs12628403	9291	2.30575e-05	-0.395761	0.000644964	evSNP1
Mono	ENSG00000099991	CABIN1	22:23610861:G:A	rs55941592	-796781	2.43926e-05	0.236947	0.000644964	evSNP1
Mono	ENSG00000226471		22:29704125:C:T	rs11090564	507454	2.6277e-05	0.139167	0.000644964	evSNP1
Mono	ENSG00000100209	HSCB	22:29134338:G:A	rs17508019	-3681	2.74125e-05	0.299703	0.000644964	evSNP1
Mono	ENSG00000244509	APOBEC3C	22:39410944:G:T	rs2281106	856	2.85382e-05	-0.247271	0.000644964	evSNP1
Mono	ENSG00000101445	PPP1R16B	20:36780113:G:A	rs2268909	-654235	3.9829e-05	0.119769	0.000648644	evSNP1
Mono	ENSG00000196405	EVL	14:99803968:T:C	rs74945362	-633818	7.16442e-05	-0.323787	0.000649097	evSNP1
Mono	ENSG00000172167	MTBP	8:121993877:A:G	rs17196727	536237	7.06918e-05	-0.104884	0.000649301	evSNP1
Mono	ENSG00000182197	EXT1	8:119769809:C:T	rs13253934	645717	7.18692e-05	-0.0912659	0.000649301	evSNP1
Mono	ENSG00000269918		8:9985314:T:C	rs57726127	-978900	7.29957e-05	-0.216666	0.000649301	evSNP1
Mono	ENSG00000176595	KBTBD11	8:2054903:T:C	rs1542066	132859	7.55696e-05	-0.137485	0.000649301	evSNP1
Mono	ENSG00000172748	ZNF596	8:566619:A:G	rs68122960	384482	7.57726e-05	0.0413248	0.000649301	evSNP1
Mono	ENSG00000066855	MTFR1	8:66301727:G:A	rs56318721	-255242	7.60569e-05	0.103709	0.000649301	evSNP1
Mono	ENSG00000101146	RAE1	20:55519574:C:T	rs6014892	-406492	4.17729e-05	-0.27491	0.000649378	evSNP1
Mono	ENSG00000173530	TNFRSF10D	8:22065497:A:G	rs55859550	-956046	7.79756e-05	0.0778878	0.000653578	evSNP1
Mono	ENSG00000129566	TEP1	14:20365524:C:T	rs74884903	-516064	7.36071e-05	0.235147	0.000653804	evSNP1
Mono	ENSG00000251287	ALG1L2	3:129821564:C:T	rs58244392	20890	4.0754e-05	0.1667	0.000653836	evSNP1
Mono	ENSG00000125637	PSD4	2:114533912:C:T	rs72833684	619010	3.74677e-05	0.155979	0.000655685	evSNP1
Mono	ENSG00000077684	JADE1	4:129682376:T:G	rs11940135	-48403	4.90192e-05	0.187703	0.000656857	evSNP1
Mono	ENSG00000085998	POMGNT1	1:46023781:T:A	rs505207	-662196	3.13702e-05	-0.096656	0.000656875	evSNP1
Mono	ENSG00000001460	STPG1	1:23821170:G:A	rs79244255	-922254	3.142e-05	0.154997	0.000656875	evSNP1
Mono	ENSG00000164304	CAGE1	6:7954937:G:A	rs62389879	564961	9.09426e-05	-0.0367522	0.0006572	evSNP1
Mono	ENSG00000188112	C6orf132	6:41623687:G:T	rs35637643	-486670	9.30966e-05	-0.10432	0.0006572	evSNP1
Mono	ENSG00000112394	SLC16A10	6:112250428:G:A	rs4429983	841647	9.31815e-05	0.0747098	0.0006572	evSNP1
Mono	ENSG00000146192	FGD2	6:37004437:C:T	rs6457971	31015	9.39815e-05	0.200562	0.0006572	evSNP1
Mono	ENSG00000096433	ITPR3	6:33607223:C:T	rs75545083	19081	9.4294e-05	0.149412	0.0006572	evSNP1
Mono	ENSG00000258325	ITFG2-AS1	12:2576855:G:T	rs61909378	-345213	4.21228e-05	0.145927	0.000657833	evSNP1
Mono	ENSG00000137177	KIF13A	6:18035841:C:T	rs4716212	47987	9.56059e-05	-0.163272	0.00065968	evSNP1
Mono	ENSG00000064313	TAF2	8:121236495:A:G	rs112217667	391392	8.02733e-05	0.219347	0.000660821	evSNP1
Mono	ENSG00000228397	LINC01635	1:22190933:G:A	rs12404444	-160528	3.21156e-05	0.0844871	0.000661087	evSNP1
Mono	ENSG00000105048	TNNT1	19:55698165:A:C	rs2365726	37443	8.02678e-05	0.18281	0.000662804	evSNP1
Mono	ENSG00000161671	EMC10	19:50753279:C:T	rs4802676	-226378	8.04692e-05	0.199395	0.000662804	evSNP1
Mono	ENSG00000141994	DUS3L	19:5503270:A:T	rs55798555	-287979	8.05424e-05	0.118616	0.000662804	evSNP1
Mono	ENSG00000214212	C19orf38	19:10437494:G:A	rs281421	-509757	8.07007e-05	-0.235784	0.000662804	evSNP1
Mono	ENSG00000260228	CDH13-AS2	16:83615886:C:A	rs8054361	-225553	6.82826e-05	0.0828249	0.000663476	evSNP1
Mono	ENSG00000188603	CLN3	16:27829674:T:C	rs1645336	-677222	6.93964e-05	-0.213481	0.000663476	evSNP1
Mono	ENSG00000095906	NUBP2	16:1128064:C:G	rs144155697	-704838	6.97316e-05	0.420143	0.000663476	evSNP1
Mono	ENSG00000185507	IRF7	11:305961:A:C	rs11246059	-310038	3.53103e-05	0.286733	0.000663833	evSNP1
Mono	ENSG00000165917	RAPSN	11:46818631:T:A	rs78279886	-652099	3.63961e-05	0.227324	0.000663876	evSNP1
Mono	ENSG00000162129	CLPB	11:72947934:G:A	rs11235688	802242	3.70782e-05	0.120161	0.000663876	evSNP1
Mono	ENSG00000239415		21:46924209:C:A	rs2838949	-749838	0.000106225	0.133845	0.000665063	evSNP1
Mono	ENSG00000153721	CNKSR3	6:154750505:C:A	rs11155973	-81288	9.74775e-05	0.199666	0.000665936	evSNP1
Mono	ENSG00000255495		8:11523719:A:G	rs12675515	-528257	8.2385e-05	-0.0782528	0.000666307	evSNP1
Mono	ENSG00000168765	GSTM4	1:109674537:T:A	rs113906101	-524166	3.29418e-05	0.136064	0.000667111	evSNP1
Mono	ENSG00000116761	CTH	1:71131893:C:T	rs72684724	254992	3.45119e-05	0.292783	0.000667111	evSNP1
Mono	ENSG00000173207	CKS1B	1:154703959:C:T	rs2102354	-243170	3.4553e-05	0.187409	0.000667111	evSNP1
Mono	ENSG00000049245	VAMP3	1:7139900:G:A	rs9434457	-691429	3.58562e-05	0.228074	0.000667111	evSNP1
Mono	ENSG00000066185	ZMYND12	1:42296145:A:G	rs168382	-625793	3.61181e-05	-0.0627102	0.000667111	evSNP1
Mono	ENSG00000143153	ATP1B1	1:168556301:T:A	rs2143312	-518634	3.61437e-05	-0.110975	0.000667111	evSNP1
Mono	ENSG00000214193	SH3D21	1:37696081:G:A	rs56107880	924093	3.64771e-05	0.142834	0.000667111	evSNP1
Mono	ENSG00000135823	STX6	1:181296409:G:A	rs7548242	304362	3.65495e-05	-0.107649	0.000667111	evSNP1
Mono	ENSG00000097021	ACOT7	1:7211340:T:G	rs9434482	756889	3.70527e-05	-0.0918275	0.000667111	evSNP1
Mono	ENSG00000155367	PPM1J	1:114222528:T:A	rs113404564	964429	3.73941e-05	-0.0576713	0.000667111	evSNP1
Mono	ENSG00000253704	VIRMA-DT	8:96262423:G:A	rs115094500	696473	8.40527e-05	-0.0891072	0.000668074	evSNP1
Mono	ENSG00000177119	ANO6	12:46467973:C:T	rs73099630	858203	4.37606e-05	0.294434	0.000669173	evSNP1
Mono	ENSG00000166401	SERPINB8	18:60821714:G:T	rs72941380	-815445	4.69339e-05	0.259622	0.000670655	evSNP1
Mono	ENSG00000184828	ZBTB7C	18:45615308:C:G	rs35422601	-321815	5.21883e-05	-0.0255993	0.000670655	evSNP1
Mono	ENSG00000134278	SPIRE1	18:13524348:C:A	rs74672562	866215	5.90045e-05	-0.0760073	0.000670655	evSNP1
Mono	ENSG00000141384	TAF4B	18:23587408:A:T	rs17799647	-218492	6.02336e-05	-0.0756894	0.000670655	evSNP1
Mono	ENSG00000079134	THOC1	18:847307:A:G	rs12373375	579257	6.20767e-05	0.123285	0.000670655	evSNP1
Mono	ENSG00000141644	MBD1	18:47637054:C:T	rs73430304	-171090	6.36935e-05	0.211974	0.000670655	evSNP1
Mono	ENSG00000124201	ZNFX1	20:47353869:T:C	rs4809721	-541094	4.599e-05	0.284343	0.000670703	evSNP1
Mono	ENSG00000203896	LIME1	20:62031110:G:A	rs73921085	-335705	4.70669e-05	-0.301209	0.000670703	evSNP1
Mono	ENSG00000143315	PIGM	1:159976751:A:G	rs2185214	-25032	3.87142e-05	0.162531	0.000672065	evSNP1
Mono	ENSG00000163346	PBXIP1	1:154754194:C:T	rs6691316	-174405	3.9079e-05	-0.156662	0.000672065	evSNP1
Mono	ENSG00000162836	ACP6	1:147102854:G:C	rs12037951	-39764	3.91787e-05	0.122433	0.000672065	evSNP1
Mono	ENSG00000260475	SLC25A28-DT	10:102011547:C:T	rs142542648	630735	3.32147e-05	0.106118	0.000673982	evSNP1
Mono	ENSG00000169994	MYO7B	2:128101536:G:A	rs112327507	-191842	3.93359e-05	0.139329	0.000673999	evSNP1
Mono	ENSG00000115816	CEBPZ	2:37920709:T:C	rs1860767	461853	4.00548e-05	0.255668	0.000673999	evSNP1
Mono	ENSG00000136141	LRCH1	13:47044533:G:A	rs111597906	-82770	3.55707e-05	0.205061	0.000675843	evSNP1
Mono	ENSG00000166091	CMTM5	14:23019209:A:T	rs1263657	-826808	7.76174e-05	0.167627	0.000676167	evSNP1
Mono	ENSG00000182831	HAPSTR1	16:8934921:A:G	rs117678611	-250584	7.213e-05	0.274199	0.00067635	evSNP1
Mono	ENSG00000006194	ZNF263	16:3114987:G:A	rs111258114	-198756	7.41399e-05	0.158772	0.000677884	evSNP1
Mono	ENSG00000034713	GABARAPL2	16:75906909:T:A	rs10438606	306660	7.48016e-05	0.272339	0.000677884	evSNP1
Mono	ENSG00000048462	TNFRSF17	16:11919011:C:A	rs147879596	-139953	7.65164e-05	0.201688	0.000677884	evSNP1
Mono	ENSG00000140848	CPNE2	16:57111232:C:T	rs11864231	-15217	7.72033e-05	0.108947	0.000677884	evSNP1
Mono	ENSG00000167969	ECI1	16:1708968:G:C	rs761053	-593333	7.94016e-05	0.287134	0.000677884	evSNP1
Mono	ENSG00000167523	SPATA33	16:88832133:A:C	rs113697459	-892077	8.00029e-05	0.187707	0.000677884	evSNP1
Mono	ENSG00000129993	CBFA2T3	16:88714559:C:T	rs2306422	-329053	8.01748e-05	0.148507	0.000677884	evSNP1
Mono	ENSG00000183793	NPIPA5	16:15499997:A:G	rs12927590	25093	8.06756e-05	0.16177	0.000677884	evSNP1
Mono	ENSG00000160284	SPATC1L	21:47592524:G:C	rs2839137	-11866	0.000117233	-0.154829	0.000682234	evSNP1
Mono	ENSG00000160208	RRP1B	21:44984951:A:G	rs116993335	-94478	0.000125845	0.143965	0.000682234	evSNP1
Mono	ENSG00000160298	C21orf58	21:47500830:A:T	rs61042748	-242959	0.00013124	0.104737	0.000682234	evSNP1
Mono	ENSG00000160307	S100B	21:47037352:C:G	rs1810870	-987769	0.000138504	0.138511	0.000682234	evSNP1
Mono	ENSG00000160209	PDXK	21:44832135:C:T	rs743453	-306840	0.000142238	0.248212	0.000682234	evSNP1
Mono	ENSG00000160183	TMPRSS3	21:42900599:C:G	rs884166	-916356	0.000146313	-0.080531	0.000682234	evSNP1
Mono	ENSG00000272825		21:46339329:A:G	rs2006272	-16889	0.000150635	0.0756109	0.000682234	evSNP1
Mono	ENSG00000223692	DIP2A-IT1	21:47025551:G:A	rs2150445	-856833	0.000150878	-0.0533472	0.000682234	evSNP1
Mono	ENSG00000215424	MCM3AP-AS1	21:47605510:G:A	rs79937763	-43621	0.000151607	0.152356	0.000682234	evSNP1
Mono	ENSG00000197622	CDC42SE1	1:151001583:G:A	rs6691701	-41218	4.02835e-05	-0.251011	0.000682269	evSNP1
Mono	ENSG00000155097	ATP6V1C1	8:103962260:A:G	rs72667248	-71031	8.76689e-05	0.234834	0.000685006	evSNP1
Mono	ENSG00000101220	ADISSP	20:3580168:G:A	rs622099	-168866	5.02245e-05	-0.25061	0.000687072	evSNP1
Mono	ENSG00000213213	CCDC183	9:139556312:G:A	rs9411260	-134490	5.30629e-05	0.0654806	0.000687364	evSNP1
Mono	ENSG00000136840	ST6GALNAC4	9:130784133:C:A	rs78021228	104816	5.51869e-05	0.083821	0.000687364	evSNP1
Mono	ENSG00000106799	TGFBR1	9:101802511:G:A	rs75066598	-63809	5.74107e-05	0.214575	0.000687364	evSNP1
Mono	ENSG00000188352	FOCAD	9:20551111:T:C	rs4977427	-107197	5.75825e-05	0.0600981	0.000687364	evSNP1
Mono	ENSG00000188312	CENPP	9:95857811:A:G	rs115249557	770045	5.76153e-05	0.0614389	0.000687364	evSNP1
Mono	ENSG00000119326	CTNNAL1	9:111429269:G:A	rs12352419	-346540	5.9323e-05	0.180056	0.000689442	evSNP1
Mono	ENSG00000148343	MIGA2	9:132594953:G:A	rs55815534	796053	6.13304e-05	0.155825	0.000689442	evSNP1
Mono	ENSG00000107021	TBC1D13	9:132073293:G:A	rs10819495	523810	6.2624e-05	0.100419	0.000689442	evSNP1
Mono	ENSG00000148400	NOTCH1	9:140285575:G:A	rs76928244	845261	6.46211e-05	0.191657	0.000689442	evSNP1
Mono	ENSG00000235106	BRD3OS	9:136587212:T:C	rs4979628	-303349	6.81093e-05	0.0591061	0.000689442	evSNP1
Mono	ENSG00000147955	SIGMAR1	9:35557206:T:C	rs4878619	919400	6.83525e-05	0.13458	0.000689442	evSNP1
Mono	ENSG00000107317	PTGDS	9:139390397:C:T	rs3124591	-481559	6.89511e-05	-0.144821	0.000689442	evSNP1
Mono	ENSG00000165689	ENTR1	9:138930890:G:C	rs12004030	-374171	6.96501e-05	0.112569	0.000689442	evSNP1
Mono	ENSG00000230537	LINC02937	9:93097872:A:G	rs10993056	-771714	6.98849e-05	0.129878	0.000689442	evSNP1
Mono	ENSG00000271888	JARID2-DT	6:15733110:C:T	rs62395039	487879	0.000101919	-0.0478724	0.000689453	evSNP1
Mono	ENSG00000183077	AFMID	17:76154159:T:C	rs7210981	-29239	5.58607e-05	-0.0974626	0.000690094	evSNP1
Mono	ENSG00000041880	PARP3	3:52337754:C:T	rs17052054	361393	4.40746e-05	0.0637406	0.000692065	evSNP1
Mono	ENSG00000134452	FBH1	10:6502270:T:G	rs72781739	570735	3.60742e-05	-0.164735	0.000694627	evSNP1
Mono	ENSG00000138138	ATAD1	10:88940096:A:T	rs10887700	-661004	3.70848e-05	0.110358	0.000694627	evSNP1
Mono	ENSG00000108669	CYTH1	17:76206998:A:G	rs7503132	-571381	5.79452e-05	-0.207037	0.000697497	evSNP1
Mono	ENSG00000266677		17:17397409:C:A	rs115612770	-690658	5.93918e-05	0.110974	0.000697497	evSNP1
Mono	ENSG00000169733	RFNG	17:79054167:G:A	rs4969380	-955540	5.97867e-05	0.119617	0.000697497	evSNP1
Mono	ENSG00000108691	CCL2	17:31689073:A:C	rs72821121	-893231	5.99344e-05	-0.293166	0.000697497	evSNP1
Mono	ENSG00000164715	LMTK2	7:97499410:A:C	rs17345759	-236787	5.0064e-05	0.138049	0.000698192	evSNP1
Mono	ENSG00000187037	GPR141	7:38506923:C:T	rs74657486	783524	5.02283e-05	0.271148	0.000698192	evSNP1
Mono	ENSG00000004766	VPS50	7:92171015:G:A	rs4729044	-690638	5.05936e-05	-0.166221	0.000698192	evSNP1
Mono	ENSG00000124523	SIRT5	6:14314883:C:T	rs6905081	740067	0.000105291	0.0928968	0.000698648	evSNP1
Mono	ENSG00000224531	SMIM13	6:11119260:T:C	rs115771837	24994	0.000106491	0.171215	0.000698648	evSNP1
Mono	ENSG00000155906	RMND1	6:151492298:T:C	rs1124161	-280961	0.000107161	0.0798667	0.000698648	evSNP1
Mono	ENSG00000124588	NQO2	6:3011175:G:A	rs9378353	22954	0.000107736	0.210108	0.000698648	evSNP1
Mono	ENSG00000204590	GNL1	6:30775601:C:T	rs1264363	250650	0.000109675	0.163537	0.000698648	evSNP1
Mono	ENSG00000270800	RPS10-NUDT3	6:33798580:C:T	rs942495	-595245	0.000111465	0.226432	0.000698648	evSNP1
Mono	ENSG00000131013	PPIL4	6:149117173:G:A	rs9498159	-750001	0.000112857	0.199154	0.000698648	evSNP1
Mono	ENSG00000112029	FBXO5	6:152658670:C:T	rs4870094	-646044	0.000114054	0.144401	0.000698648	evSNP1
Mono	ENSG00000112290	WASF1	6:110790984:C:T	rs17579009	289777	0.000114259	0.111264	0.000698648	evSNP1
Mono	ENSG00000135540	NHSL1	6:138772677:T:C	rs17782909	-241031	0.000114851	0.110253	0.000698648	evSNP1
Mono	ENSG00000204475	NCR3	6:31859947:A:G	rs612496	299185	0.000115033	0.19838	0.000698648	evSNP1
Mono	ENSG00000124602	UNC5CL	6:41378487:C:T	rs12209689	371559	0.000115429	0.139184	0.000698648	evSNP1
Mono	ENSG00000167658	EEF2	19:3632693:C:T	rs34590464	-352774	8.66561e-05	0.273835	0.000699756	evSNP1
Mono	ENSG00000198858	R3HDM4	19:297704:T:C	rs4898158	-615536	8.72354e-05	-0.304521	0.000699756	evSNP1
Mono	ENSG00000198093	ZNF649	19:52030490:G:A	rs2864105	-377803	8.85067e-05	-0.0957292	0.000699756	evSNP1
Mono	ENSG00000182566	CLEC4G	19:8235251:A:G	rs139412173	436459	8.92422e-05	0.192841	0.000699756	evSNP1
Mono	ENSG00000130254	SAFB2	19:6602338:C:T	rs72982600	978281	8.92551e-05	-0.313141	0.000699756	evSNP1
Mono	ENSG00000079805	DNM2	19:10053697:A:G	rs10404524	-775058	8.93899e-05	0.186818	0.000699756	evSNP1
Mono	ENSG00000130204	TOMM40	19:46365177:T:C	rs113577760	971351	9.0111e-05	0.239151	0.000699932	evSNP1
Mono	ENSG00000270091		17:20784004:C:A	rs9913214	983404	6.10518e-05	0.113262	0.000700352	evSNP1
Mono	ENSG00000139675	HNRNPA1L2	13:54053513:T:C	rs1816841	861908	4.02165e-05	0.0465557	0.000700437	evSNP1
Mono	ENSG00000213064	SFT2D2	1:168272187:A:G	rs75380726	77011	4.22687e-05	0.396213	0.000701891	evSNP1
Mono	ENSG00000143198	MGST3	1:165614749:G:A	rs10737516	14651	4.24912e-05	0.2308	0.000701891	evSNP1
Mono	ENSG00000146247	PHIP	6:80525792:T:C	rs4394173	737839	0.000117667	-0.210537	0.000703394	evSNP1
Mono	ENSG00000164494	PDSS2	6:106848204:A:C	rs9384607	-932564	0.000118533	0.103285	0.000703394	evSNP1
Mono	ENSG00000112425	EPM2A	6:145814885:C:T	rs79181658	-242275	0.000120289	0.0704726	0.000703394	evSNP1
Mono	ENSG00000188428	BLOC1S5	6:8071562:C:T	rs9392958	6915	0.000120362	0.104408	0.000703394	evSNP1
Mono	ENSG00000198478	SH3BGRL2	6:80777467:C:T	rs3828761	436467	0.00012131	-0.13728	0.000703394	evSNP1
Mono	ENSG00000132881	CPLANE2	1:16088991:C:T	rs113412145	-474666	4.32166e-05	0.298836	0.000705168	evSNP1
Mono	ENSG00000108100	CCNY	10:35706859:C:T	rs79715583	170906	3.91502e-05	-0.414425	0.000706153	evSNP1
Mono	ENSG00000213020	ZNF611	19:53535033:C:G	rs36063619	296707	9.21971e-05	0.169973	0.00070635	evSNP1
Mono	ENSG00000267796	LIN37	19:35811898:A:G	rs17637981	-427364	9.23472e-05	0.142204	0.00070635	evSNP1
Mono	ENSG00000065457	ADAT1	16:75980778:T:C	rs12149355	323580	8.53163e-05	0.173617	0.000707687	evSNP1
Mono	ENSG00000070756	PABPC1	8:101772805:G:A	rs2951965	37768	9.27575e-05	0.217166	0.000712687	evSNP1
Mono	ENSG00000135441	BLOC1S1	12:56046139:G:A	rs7952953	-63681	4.83177e-05	0.339314	0.000715336	evSNP1
Mono	ENSG00000225231	LINC02470	12:10283711:T:C	rs11053624	187617	4.87286e-05	0.15557	0.000715336	evSNP1
Mono	ENSG00000172057	ORMDL3	17:38884437:T:C	rs8077449	800583	6.34391e-05	0.163363	0.000717488	evSNP1
Mono	ENSG00000196535	MYO18A	17:27387415:G:A	rs7221150	-120015	6.48074e-05	0.157471	0.000717846	evSNP1
Mono	ENSG00000264895		17:48713568:T:G	rs4148405	-615541	6.61734e-05	0.116646	0.000717846	evSNP1
Mono	ENSG00000271851		17:10106513:G:A	rs8073468	647500	6.69104e-05	0.0879186	0.000717846	evSNP1
Mono	ENSG00000125449	ARMC7	17:73158127:G:A	rs146676996	52080	6.78723e-05	0.181143	0.000717846	evSNP1
Mono	ENSG00000078687	TNRC6C	17:75208638:G:A	rs9912398	-791611	6.79406e-05	0.119145	0.000717846	evSNP1
Mono	ENSG00000119661	DNAL1	14:74965714:G:C	rs77847288	854136	8.45669e-05	0.137734	0.000721614	evSNP1
Mono	ENSG00000258667	HIF1A-AS3	14:61653224:T:A	rs76725024	-564591	8.74002e-05	0.0915569	0.000721614	evSNP1
Mono	ENSG00000258441	LINC00641	14:21096755:C:T	rs56067458	-578304	8.76131e-05	0.149638	0.000721614	evSNP1
Mono	ENSG00000131236	CAP1	1:40932539:C:G	rs12058832	426634	4.48185e-05	-0.448451	0.000722495	evSNP1
Mono	ENSG00000273188		22:51155733:T:C	rs12628091	524902	3.91958e-05	0.187551	0.00072289	evSNP1
Mono	ENSG00000138964	PARVG	22:43959928:G:A	rs5764419	-608908	4.0988e-05	0.219454	0.00072289	evSNP1
Mono	ENSG00000183963	SMTN	22:31006860:A:G	rs9606756	-453231	4.19626e-05	0.149161	0.00072289	evSNP1
Mono	ENSG00000184164	CRELD2	22:49563952:A:G	rs9754508	-747863	4.31174e-05	0.169185	0.00072289	evSNP1
Mono	ENSG00000100364	KIAA0930	22:44744200:T:C	rs872927	-892450	4.66554e-05	-0.220173	0.00072289	evSNP1
Mono	ENSG00000100092	SH3BP1	22:38519335:A:G	rs2072867	488674	4.73011e-05	0.371035	0.00072289	evSNP1
Mono	ENSG00000273145		22:46274399:G:A	rs74677197	-135087	4.73323e-05	0.145584	0.00072289	evSNP1
Mono	ENSG00000182541	LIMK2	22:30986350:T:C	rs5753220	-621875	4.90456e-05	0.0823772	0.00072289	evSNP1
Mono	ENSG00000272918		7:105431252:A:C	rs2010408	685322	5.35808e-05	-0.120525	0.000723341	evSNP1
Mono	ENSG00000171298	GAA	17:77255967:C:G	rs898526	-819388	6.95042e-05	-0.190404	0.00072382	evSNP1
Mono	ENSG00000130935	NOL11	17:65586931:T:C	rs9893072	-127018	7.05526e-05	0.210148	0.00072382	evSNP1
Mono	ENSG00000141568	FOXK2	17:81039239:C:A	rs8068701	561650	7.12102e-05	-0.0810872	0.00072382	evSNP1
Mono	ENSG00000178974	FBXO34	14:54940685:C:A	rs7143579	-797336	8.98878e-05	0.152247	0.000727128	evSNP1
Mono	ENSG00000149657	LSM14B	20:60669629:G:A	rs11697313	-27888	5.79862e-05	0.106511	0.000729373	evSNP1
Mono	ENSG00000131067	GGT7	20:32502400:C:G	rs62209645	-958263	5.85404e-05	-0.0547979	0.000729373	evSNP1
Mono	ENSG00000125779	PANK2	20:3207819:T:C	rs3810560	-661667	6.37828e-05	-0.193861	0.000729373	evSNP1
Mono	ENSG00000060491	OGFR	20:62125233:A:G	rs310614	689046	6.38482e-05	-0.222253	0.000729373	evSNP1
Mono	ENSG00000124098	FAM210B	20:55762947:G:A	rs6123674	828976	6.4315e-05	0.146828	0.000729373	evSNP1
Mono	ENSG00000243509	TNFRSF6B	20:62155191:G:A	rs74558549	-172830	6.61127e-05	-0.19431	0.000729373	evSNP1
Mono	ENSG00000175048	ZDHHC14	6:158230539:G:A	rs7739278	428374	0.000127036	0.0958115	0.000730455	evSNP1
Mono	ENSG00000109323	MANBA	4:102683142:G:A	rs72684892	-999009	5.61067e-05	-0.223872	0.000730945	evSNP1
Mono	ENSG00000100926	TM9SF1	14:24616783:G:A	rs927493	-65896	9.37256e-05	-0.117301	0.000732841	evSNP1
Mono	ENSG00000080815	PSEN1	14:73271237:C:T	rs76450588	-331889	9.52316e-05	0.322927	0.000732841	evSNP1
Mono	ENSG00000119689	DLST	14:74667841:A:G	rs7697	-680753	9.54473e-05	0.151877	0.000732841	evSNP1
Mono	ENSG00000258839	MC1R	16:89890879:C:G	rs113271242	-87648	8.98747e-05	0.0940037	0.000732985	evSNP1
Mono	ENSG00000268804	LINC02132	16:86075449:A:G	rs11646245	105620	9.30815e-05	-0.068	0.000732985	evSNP1
Mono	ENSG00000179588	ZFPM1	16:89389645:G:C	rs3114900	869920	9.38038e-05	-0.183774	0.000732985	evSNP1
Mono	ENSG00000155592	ZKSCAN2	16:25992186:G:A	rs8053729	722934	9.45276e-05	-0.0560705	0.000732985	evSNP1
Mono	ENSG00000135698	MPHOSPH6	16:82826886:T:G	rs6565069	623055	9.49237e-05	-0.155031	0.000732985	evSNP1
Mono	ENSG00000085721	RRN3	16:16127916:G:T	rs193538	939742	9.59638e-05	-0.0858605	0.000732985	evSNP1
Mono	ENSG00000103005	USB1	16:57522942:T:C	rs492931	-510508	9.92772e-05	-0.174137	0.000732985	evSNP1
Mono	ENSG00000065054	NHERF2	16:2967949:C:G	rs11649441	892592	9.98302e-05	0.155441	0.000732985	evSNP1
Mono	ENSG00000153443	UBALD1	16:4233796:G:C	rs4786462	-431232	0.000100113	0.244474	0.000732985	evSNP1
Mono	ENSG00000168411	RFWD3	16:74625065:C:A	rs12149960	-75714	0.000100584	0.0952355	0.000732985	evSNP1
Mono	ENSG00000141084	RANBP10	16:68734249:G:A	rs117432663	893694	0.000101314	0.114252	0.000732985	evSNP1
Mono	ENSG00000103489	XYLT1	16:17496944:C:T	rs7404578	-67794	0.000102717	0.126293	0.000732985	evSNP1
Mono	ENSG00000167208	SNX20	16:49895718:G:A	rs8051541	-819546	0.000103959	-0.179184	0.000732985	evSNP1
Mono	ENSG00000197562	RAB40C	16:1156793:A:G	rs57706738	517436	0.000104227	0.169841	0.000732985	evSNP1
Mono	ENSG00000090013	BLVRB	19:40263913:G:A	rs10412547	-707834	9.67328e-05	-0.247002	0.00073429	evSNP1
Mono	ENSG00000181847	TIGIT	3:113781736:T:G	rs2306730	-214024	4.85e-05	0.0754459	0.000734446	evSNP1
Mono	ENSG00000181631	P2RY13	3:151710534:G:C	rs12488816	663198	4.8764e-05	-0.243928	0.000734446	evSNP1
Mono	ENSG00000181652	ATG9B	7:150878332:G:A	rs61743170	156746	5.64468e-05	0.16442	0.00073503	evSNP1
Mono	ENSG00000174428	GTF2IRD2B	7:75437370:C:A	rs80035481	929006	5.70866e-05	0.148076	0.00073503	evSNP1
Mono	ENSG00000253552	HOXA-AS2	7:26668688:A:G	rs10486468	-478708	5.79976e-05	0.15435	0.00073503	evSNP1
Mono	ENSG00000232648	ING2-DT	4:185121386:C:T	rs28547010	695739	5.95445e-05	-0.0440521	0.000736086	evSNP1
Mono	ENSG00000152953	STK32B	4:4275280:C:T	rs2272741	-777889	6.13456e-05	0.134379	0.000736086	evSNP1
Mono	ENSG00000145293	ENOPH1	4:83590099:T:C	rs6811012	238384	6.14399e-05	-0.149183	0.000736086	evSNP1
Mono	ENSG00000120519	SLC10A7	4:146861916:C:T	rs74382024	-581207	6.27792e-05	0.158025	0.000736086	evSNP1
Mono	ENSG00000172766	NAA16	13:42831355:A:T	rs2122245	946014	5.11034e-05	0.138399	0.000737144	evSNP1
Mono	ENSG00000152749	GPR180	13:96047070:A:G	rs1764423	792913	5.98747e-05	-0.14023	0.000737144	evSNP1
Mono	ENSG00000136161	RCBTB2	13:49596122:G:A	rs66631927	488753	6.25563e-05	-0.39602	0.000737144	evSNP1
Mono	ENSG00000136169	SETDB2	13:50637787:G:T	rs790943	619358	6.36219e-05	0.157938	0.000737144	evSNP1
Mono	ENSG00000134897	BIVM	13:103698168:A:C	rs279941	246769	6.45146e-05	-0.157716	0.000737144	evSNP1
Mono	ENSG00000224356		13:100322758:G:C	rs80097389	-909613	6.72108e-05	0.113811	0.000737144	evSNP1
Mono	ENSG00000136153	LMO7	13:76979802:A:C	rs34925464	785232	7.21098e-05	0.111061	0.000737144	evSNP1
Mono	ENSG00000102547	CAB39L	13:49260610:G:A	rs117780041	-757652	7.24346e-05	0.113236	0.000737144	evSNP1
Mono	ENSG00000153487	ING1	13:111968680:C:T	rs7991693	603597	7.4263e-05	0.15305	0.000737144	evSNP1
Mono	ENSG00000228889	UBAC2-AS1	13:100260561:G:A	rs1963727	407597	7.99013e-05	-0.104223	0.000737144	evSNP1
Mono	ENSG00000136114	THSD1	13:53608262:A:G	rs35060867	627633	8.42898e-05	0.12671	0.000737144	evSNP1
Mono	ENSG00000122034	GTF3A	13:28405766:T:C	rs1970616	407085	8.94068e-05	-0.205238	0.000737144	evSNP1
Mono	ENSG00000102804	TSC22D1	13:44702869:T:A	rs9525916	-448414	9.17283e-05	0.12896	0.000737144	evSNP1
Mono	ENSG00000120694	HSPH1	13:31942951:G:A	rs80295011	206426	9.39115e-05	0.221444	0.000737144	evSNP1
Mono	ENSG00000234551	LINC01309	13:103131501:C:G	rs78386269	-946049	9.53581e-05	0.22541	0.000737144	evSNP1
Mono	ENSG00000102554	KLF5	13:74371537:A:C	rs117140165	742423	9.9215e-05	0.147183	0.000737144	evSNP1
Mono	ENSG00000126216	TUBGCP3	13:112754398:C:A	rs2289152	-488083	0.000102283	-0.111615	0.000737144	evSNP1
Mono	ENSG00000151748	SAV1	14:50434718:T:C	rs8010408	-700331	9.7659e-05	0.164768	0.000737325	evSNP1
Mono	ENSG00000147457	CHMP7	8:22659282:C:T	rs56304094	-441868	9.85405e-05	0.107156	0.000738276	evSNP1
Mono	ENSG00000260093	MSRA-DT	8:9027179:T:G	rs56373105	-884585	9.92909e-05	0.110971	0.000738276	evSNP1
Mono	ENSG00000102870	ZNF629	16:31149755:A:G	rs112766425	351232	0.000106318	0.0916552	0.00073965	evSNP1
Mono	ENSG00000164169	PRMT9	4:147895803:A:G	rs12650032	-709578	6.84433e-05	0.264506	0.000741148	evSNP1
Mono	ENSG00000247708	STX18-AS1	4:4494247:G:A	rs7682270	-49611	7.07418e-05	0.0614006	0.000741148	evSNP1
Mono	ENSG00000163138	PACRGL	4:21644188:A:G	rs1604803	946283	7.11659e-05	0.101134	0.000741148	evSNP1
Mono	ENSG00000232021	LEF1-AS1	4:110087965:T:C	rs2704116	999284	7.12504e-05	0.0391347	0.000741148	evSNP1
Mono	ENSG00000048342	CC2D2A	4:16263747:T:C	rs11730459	792258	7.2057e-05	0.156424	0.000741148	evSNP1
Mono	ENSG00000135605	TEC	4:47657088:C:G	rs77315097	-614793	7.26925e-05	0.180149	0.000741148	evSNP1
Mono	ENSG00000184517	ZFP1	16:75319587:C:T	rs112809268	137197	0.00010777	0.115126	0.000741782	evSNP1
Mono	ENSG00000075336	TIMM21	18:71385595:C:T	rs8092605	-430151	7.49712e-05	0.120269	0.00074377	evSNP1
Mono	ENSG00000264235	MYL12-AS1	18:3915044:T:A	rs58921854	653196	8.013e-05	0.0848464	0.00074377	evSNP1
Mono	ENSG00000267279		18:59554022:G:A	rs36037117	279873	8.31028e-05	0.225017	0.00074377	evSNP1
Mono	ENSG00000198382	UVRAG	11:76065047:C:T	rs2618063	538835	4.41138e-05	-0.199255	0.000744516	evSNP1
Mono	ENSG00000133794	BMAL1	11:12922309:T:G	rs1978897	-375890	4.44335e-05	0.212576	0.000744516	evSNP1
Mono	ENSG00000250397		11:372095:T:C	rs72847391	-487700	4.50465e-05	0.110554	0.000744516	evSNP1
Mono	ENSG00000133315	MACROD1	11:64520255:C:G	rs7126110	586677	4.58241e-05	0.0859363	0.000744516	evSNP1
Mono	ENSG00000109917	ZPR1	11:116590787:G:A	rs6589563	-67979	4.65322e-05	0.308067	0.000744516	evSNP1
Mono	ENSG00000139354	GAS2L3	12:101479660:C:G	rs2254698	512199	5.19583e-05	0.123013	0.000747087	evSNP1
Mono	ENSG00000076513	ANKRD13A	12:109531947:T:A	rs7300609	-905044	5.32425e-05	-0.221894	0.000747087	evSNP1
Mono	ENSG00000183542	KLRC4	12:10841991:C:T	rs73044610	279635	5.57701e-05	-0.0824905	0.000747087	evSNP1
Mono	ENSG00000182993	C12orf60	12:14607142:T:C	rs4576875	-349364	5.70412e-05	0.0998047	0.000747087	evSNP1
Mono	ENSG00000225342	LRRK2-DT	12:41067270:T:C	rs11177721	449665	5.72574e-05	0.174676	0.000747087	evSNP1
Mono	ENSG00000139343	SNRPF	12:96618763:A:C	rs2300553	366057	5.88807e-05	-0.216531	0.000747087	evSNP1
Mono	ENSG00000171823	FBXL14	12:1766186:T:C	rs8181781	62855	5.90383e-05	0.21179	0.000747087	evSNP1
Mono	ENSG00000111231	GPN3	12:111229645:C:T	rs850517	322572	6.02624e-05	0.13471	0.000747087	evSNP1
Mono	ENSG00000111596	CNOT2	12:70032962:C:T	rs11611266	-603812	6.08783e-05	0.1708	0.000747087	evSNP1
Mono	ENSG00000122965	RBM19	12:114975535:A:G	rs73396900	571359	6.15448e-05	0.120766	0.000747087	evSNP1
Mono	ENSG00000175548	ALG10B	12:38225112:G:C	rs3898348	-485268	6.43759e-05	0.154205	0.000747087	evSNP1
Mono	ENSG00000139620	KANSL2	12:48185192:G:T	rs56047798	-890829	6.55786e-05	0.177707	0.000747087	evSNP1
Mono	ENSG00000013573	DDX11	12:30248208:T:C	rs1967564	-978571	6.60541e-05	0.0558621	0.000747087	evSNP1
Mono	ENSG00000139187	KLRG1	12:10008490:C:A	rs7974955	905850	6.65755e-05	0.140815	0.000747087	evSNP1
Mono	ENSG00000130038	CRACR2A	12:4075855:T:C	rs631750	201870	6.70229e-05	-0.0950615	0.000747087	evSNP1
Mono	ENSG00000161835	TAMALIN	12:53286052:T:C	rs2131161	885328	6.83608e-05	-0.247962	0.000747087	evSNP1
Mono	ENSG00000127334	DYRK2	12:67194992:G:A	rs12829244	-847126	6.84512e-05	0.151791	0.000747087	evSNP1
Mono	ENSG00000069493	CLEC2D	12:9799126:G:A	rs2401385	-18439	7.09657e-05	0.163193	0.000747087	evSNP1
Mono	ENSG00000064115	TM7SF3	12:27400906:C:T	rs35152204	233539	7.1055e-05	-0.241797	0.000747087	evSNP1
Mono	ENSG00000111271	ACAD10	12:112709566:T:G	rs6489833	585709	7.12481e-05	0.11436	0.000747087	evSNP1
Mono	ENSG00000103254	ANTKMT	16:335373:C:T	rs2685127	-435208	0.000109948	0.288615	0.000747219	evSNP1
Mono	ENSG00000205018		16:89639226:C:G	rs414998	633029	0.000112332	-0.0642759	0.000747219	evSNP1
Mono	ENSG00000135720	DYNC1LI2	16:66377408:T:C	rs233560	-408293	0.000113739	0.153622	0.000747219	evSNP1
Mono	ENSG00000205336	ADGRG1	16:57320680:G:T	rs11640694	-323884	0.000114646	0.194679	0.000747219	evSNP1
Mono	ENSG00000261759		16:19913034:G:C	rs79528824	780083	0.000115105	-0.127405	0.000747219	evSNP1
Mono	ENSG00000103365	GGA2	16:23217402:C:T	rs4401050	-315914	0.000115543	0.164671	0.000747219	evSNP1
Mono	ENSG00000088682	COQ9	16:58261622:C:A	rs2550385	780285	0.000118144	0.134219	0.000747219	evSNP1
Mono	ENSG00000140948	ZCCHC14	16:87573314:G:C	rs12711477	47663	0.00011837	-0.04327	0.000747219	evSNP1
Mono	ENSG00000103168	TAF1C	16:83558802:A:C	rs7190289	-661867	0.000118954	-0.110703	0.000747219	evSNP1
Mono	ENSG00000154957	ZNF18	17:12076204:G:A	rs12601789	175377	7.45974e-05	-0.0557905	0.000748771	evSNP1
Mono	ENSG00000139116	KIF21A	12:39602645:C:A	rs11171165	-234547	7.24371e-05	0.180604	0.000748856	evSNP1
Mono	ENSG00000083845	RPS5	19:58906589:G:A	rs73939637	8822	9.95884e-05	0.218199	0.000750282	evSNP1
Mono	ENSG00000144357	UBR3	2:171528839:C:T	rs62169461	844871	4.62771e-05	0.104855	0.000750377	evSNP1
Mono	ENSG00000156966	B3GNT7	2:232398136:G:A	rs1797398	137882	4.7435e-05	0.339562	0.000750377	evSNP1
Mono	ENSG00000163002	NUP35	2:183411091:T:G	rs75092921	-571150	4.78641e-05	0.16214	0.000750377	evSNP1
Mono	ENSG00000057935	MTA3	2:43275618:C:T	rs17030294	553909	4.80598e-05	0.110008	0.000750377	evSNP1
Mono	ENSG00000084731	KIF3C	2:25212294:C:T	rs75147138	-993324	4.88817e-05	0.0665225	0.000750377	evSNP1
Mono	ENSG00000090905	TNRC6A	16:24894273:G:A	rs72770464	153257	0.000120623	0.233823	0.000750412	evSNP1
Mono	ENSG00000145945	FAM50B	6:3709648:C:T	rs12211622	-139972	0.00013178	0.0940497	0.000751475	evSNP1
Mono	ENSG00000186523	FAM86B1	8:11283235:A:C	rs12156245	-768407	0.000103608	0.147102	0.000751593	evSNP1
Mono	ENSG00000234616	JRK	8:142940621:T:A	rs34694431	-822765	0.000104343	0.0896939	0.000751593	evSNP1
Mono	ENSG00000079459	FDFT1	8:11458274:T:C	rs62490958	-194808	0.00010609	0.366329	0.000752421	evSNP1
Mono	ENSG00000130803	ZNF317	19:8432138:A:G	rs72996747	-818918	0.000100636	0.194325	0.000752516	evSNP1
Mono	ENSG00000196372	ASB13	10:5355712:C:T	rs9423407	-352846	4.34411e-05	-0.081946	0.000755565	evSNP1
Mono	ENSG00000143486	EIF2D	1:207310636:A:G	rs75429723	524732	4.75515e-05	0.236528	0.000755784	evSNP1
Mono	ENSG00000008128	CDK11A	1:2329212:G:A	rs4648838	673446	4.90627e-05	0.393256	0.000755784	evSNP1
Mono	ENSG00000162694	EXTL2	1:100687088:G:A	rs4385734	-674466	5.03204e-05	-0.101749	0.000755784	evSNP1
Mono	ENSG00000154305	MIA3	1:222763215:C:G	rs3008650	-28213	5.07336e-05	-0.193907	0.000755784	evSNP1
Mono	ENSG00000143575	HAX1	1:153431200:T:C	rs3014836	-813787	5.21627e-05	0.25907	0.000755784	evSNP1
Mono	ENSG00000162923	WDR26	1:223948901:C:T	rs7548911	-675834	5.25386e-05	0.264441	0.000755784	evSNP1
Mono	ENSG00000213366	GSTM2	1:109662482:T:C	rs143445653	-548162	5.26627e-05	0.226094	0.000755784	evSNP1
Mono	ENSG00000143207	COP1	1:175476197:G:T	rs12081663	-700432	5.33182e-05	-0.180923	0.000755784	evSNP1
Mono	ENSG00000198815	FOXJ3	1:43325682:G:A	rs61777676	524134	5.41506e-05	0.105745	0.000755784	evSNP1
Mono	ENSG00000162600	OMA1	1:58682811:T:G	rs11207177	-329663	5.43229e-05	-0.119604	0.000755784	evSNP1
Mono	ENSG00000163875	MEAF6	1:38089396:A:G	rs12739550	109021	5.48621e-05	0.222779	0.000755784	evSNP1
Mono	ENSG00000090432	MUL1	1:20362510:G:A	rs4654809	-472144	5.52236e-05	0.0789608	0.000755784	evSNP1
Mono	ENSG00000259943	ZMPSTE24-DT	1:40279156:T:C	rs145191103	-444483	5.5396e-05	0.182161	0.000755784	evSNP1
Mono	ENSG00000184677	ZBTB40	1:23593804:A:T	rs115228965	815460	5.53978e-05	0.115762	0.000755784	evSNP1
Mono	ENSG00000158887	MPZ	1:161246613:A:G	rs113063605	-33149	5.5457e-05	0.0988229	0.000755784	evSNP1
Mono	ENSG00000117676	RPS6KA1	1:27576488:C:T	rs17262174	720236	5.59213e-05	0.442827	0.000755784	evSNP1
Mono	ENSG00000129515	SNX6	14:34553294:A:G	rs73248370	-546095	0.000101878	0.245275	0.000756525	evSNP1
Mono	ENSG00000213983	AP1G2	14:24128135:G:T	rs12590792	90856	0.000103542	0.272304	0.000756525	evSNP1
Mono	ENSG00000157869	RAB28	4:14045734:C:T	rs67275167	559745	7.5835e-05	0.261075	0.000756736	evSNP1
Mono	ENSG00000160789	LMNA	1:156103203:G:A	rs2485665	50839	5.75101e-05	0.315716	0.000759402	evSNP1
Mono	ENSG00000069424	KCNAB2	1:5545279:C:T	rs17028069	-506247	5.78802e-05	-0.276213	0.000759402	evSNP1
Mono	ENSG00000174606	ANGEL2	1:213998035:G:A	rs11120219	808867	5.83947e-05	0.157931	0.000759402	evSNP1
Mono	ENSG00000198799	LRIG2	1:114586587:T:C	rs2938317	970756	5.84592e-05	-0.121164	0.000759402	evSNP1
Mono	ENSG00000139083	ETV6	12:12205482:G:A	rs1641714	402694	7.50009e-05	0.175614	0.000759408	evSNP1
Mono	ENSG00000175970	UNC119B	12:121435342:C:T	rs2259820	287104	7.55269e-05	0.0551474	0.000759408	evSNP1
Mono	ENSG00000172270	BSG	19:896740:C:G	rs7969	325443	0.00010295	-0.257215	0.000759924	evSNP1
Mono	ENSG00000160336	ZNF761	19:54329063:G:T	rs117167543	393836	0.000103143	0.15353	0.000759924	evSNP1
Mono	ENSG00000185905	C16orf54	16:29748442:C:T	rs75422760	-8885	0.000124509	-0.237139	0.000760033	evSNP1
Mono	ENSG00000262370		16:3235199:C:T	rs141441780	98098	0.000124519	0.221558	0.000760033	evSNP1
Mono	ENSG00000197724	PHF2	9:96382100:C:T	rs7033146	43411	7.86845e-05	-0.0954098	0.000761606	evSNP1
Mono	ENSG00000259926		16:52665357:G:A	rs3112595	-817303	0.000126008	0.0876788	0.000761934	evSNP1
Mono	ENSG00000126107	HECTD3	1:46023781:T:A	rs505207	546780	5.96488e-05	0.0831141	0.000762213	evSNP1
Mono	ENSG00000154309	DISP1	1:222087833:G:T	rs3828088	-900573	5.9815e-05	0.113617	0.000762213	evSNP1
Mono	ENSG00000100814	CCNB1IP1	14:20951742:T:C	rs10498268	150271	0.000106155	0.183778	0.000763308	evSNP1
Mono	ENSG00000054267	ARID4B	1:235698703:A:G	rs6657909	207169	6.05496e-05	0.200057	0.000764296	evSNP1
Mono	ENSG00000233554	B4GALT1-AS1	9:33203602:A:G	rs545575	36629	8.16624e-05	0.0970189	0.000764726	evSNP1
Mono	ENSG00000244187	TMEM141	9:140042320:G:A	rs10870198	356513	8.41531e-05	-0.193168	0.000764726	evSNP1
Mono	ENSG00000231528	FAM225A	9:116435433:G:A	rs10817499	560080	8.54057e-05	0.216029	0.000764726	evSNP1
Mono	ENSG00000106785	TRIM14	9:100306267:G:T	rs10817737	-575227	8.66885e-05	0.150031	0.000764726	evSNP1
Mono	ENSG00000125484	GTF3C4	9:135387021:G:A	rs4962183	-158401	8.67708e-05	0.0920277	0.000764726	evSNP1
Mono	ENSG00000106723	SPIN1	9:90261695:A:G	rs3118867	-741639	8.79509e-05	-0.108225	0.000764726	evSNP1
Mono	ENSG00000125089	SH3TC1	4:8516605:A:G	rs3103075	332806	8.04603e-05	-0.28443	0.000771948	evSNP1
Mono	ENSG00000152969	JAKMIP1	4:6200070:A:G	rs7377975	-2248	8.07363e-05	-0.120725	0.000771948	evSNP1
Mono	ENSG00000109667	SLC2A9	4:10911206:T:C	rs4473648	854646	8.2369e-05	0.118844	0.000771948	evSNP1
Mono	ENSG00000109762	SNX25	4:186701046:G:T	rs979922	575655	8.39432e-05	-0.0556055	0.000771948	evSNP1
Mono	ENSG00000079462	PAFAH1B3	19:43396489:A:C	rs28435082	588791	0.000105635	-0.161989	0.000772601	evSNP1
Mono	ENSG00000133318	RTN3	11:62967431:G:A	rs79496462	-481487	4.94249e-05	0.289708	0.000774323	evSNP1
Mono	ENSG00000196227	FAM217B	20:57698747:G:A	rs76333603	-810072	7.4774e-05	0.21514	0.00077516	evSNP1
Mono	ENSG00000101079	NDRG3	20:35163606:A:G	rs146661634	-210875	7.47962e-05	0.236012	0.00077516	evSNP1
Mono	ENSG00000124532	MRS2	6:23408818:C:T	rs1079154	-994335	0.0001371	0.166123	0.000775402	evSNP1
Mono	ENSG00000185650	ZFP36L1	14:68989808:T:C	rs1023529	-273382	0.000111235	-0.201096	0.000776235	evSNP1
Mono	ENSG00000257621	PSMA3-AS1	14:59364759:A:G	rs364425	599907	0.00011161	-0.203028	0.000776235	evSNP1
Mono	ENSG00000180998	GPR137C	14:52472868:C:T	rs74049324	-546998	0.000120375	0.070731	0.000776235	evSNP1
Mono	ENSG00000129518	EAPP	14:34469881:C:T	rs900360	-539035	0.0001218	-0.234708	0.000776235	evSNP1
Mono	ENSG00000100749	VRK1	14:97699470:G:C	rs61981972	435829	0.000123433	0.150931	0.000776235	evSNP1
Mono	ENSG00000119655	NPC2	14:74161899:A:G	rs79186486	-798981	0.000125577	0.435455	0.000776235	evSNP1
Mono	ENSG00000182809	CRIP2	14:105057102:A:G	rs7155652	-882197	0.000126755	0.0774871	0.000776235	evSNP1
Mono	ENSG00000100596	SPTLC2	14:77784318:C:T	rs72681246	-298798	0.000127607	-0.268958	0.000776235	evSNP1
Mono	ENSG00000119720	NRDE2	14:90176316:A:C	rs12881868	-622165	0.000128852	0.185862	0.000776235	evSNP1
Mono	ENSG00000225746	MEG8	14:102368795:A:C	rs1678034	965057	0.000129018	0.132035	0.000776235	evSNP1
Mono	ENSG00000165914	TTC7B	14:91793775:T:C	rs8007259	510952	0.000131783	0.0698642	0.000776235	evSNP1
Mono	ENSG00000165527	ARF6	14:49833552:C:T	rs117781882	-526258	0.000133483	0.413761	0.000776235	evSNP1
Mono	ENSG00000129472	RAB2B	14:21614693:T:C	rs8008232	-330439	0.000133751	-0.137475	0.000776235	evSNP1
Mono	ENSG00000129534	MIS18BP1	14:45879068:A:G	rs77455831	156325	0.000136212	-0.286443	0.000776235	evSNP1
Mono	ENSG00000125375	DMAC2L	14:51320710:G:T	rs61985538	541666	0.000137765	-0.288079	0.000776235	evSNP1
Mono	ENSG00000126804	ZBTB1	14:64025713:C:G	rs1255738	-944717	0.000137878	0.165648	0.000776235	evSNP1
Mono	ENSG00000087301	TXNDC16	14:52857647:T:G	rs77294215	-161593	0.000138948	0.155919	0.000776235	evSNP1
Mono	ENSG00000070269	TMEM260	14:56956283:C:T	rs28498169	1211	0.000139287	0.133613	0.000776235	evSNP1
Mono	ENSG00000054654	SYNE2	14:63500516:G:T	rs8005258	-819167	0.000140511	0.195405	0.000776235	evSNP1
Mono	ENSG00000124766	SOX4	6:21234034:G:T	rs10946439	-359938	0.000138498	-0.236186	0.000776248	evSNP1
Mono	ENSG00000214894	LINC00243	6:31208360:A:C	rs6932396	409924	0.0001395	0.156811	0.000776248	evSNP1
Mono	ENSG00000109929	SC5D	11:120589674:G:A	rs2846107	-573488	5.40442e-05	0.116375	0.000776259	evSNP1
Mono	ENSG00000196371	FUT4	11:93637839:G:A	rs1506657	-639178	5.45657e-05	-0.116527	0.000776259	evSNP1
Mono	ENSG00000166436	TRIM66	11:8724571:A:G	rs10769944	31158	5.45676e-05	-0.0614627	0.000776259	evSNP1
Mono	ENSG00000133818	RRAS2	11:14588324:G:A	rs78854818	202272	5.52234e-05	0.144689	0.000776259	evSNP1
Mono	ENSG00000110435	PDHX	11:34191317:A:C	rs2955933	-746059	5.59829e-05	0.162191	0.000776259	evSNP1
Mono	ENSG00000168040	FADD	11:70828468:C:G	rs4608106	779199	5.61621e-05	0.131112	0.000776259	evSNP1
Mono	ENSG00000150787	PTS	11:112697728:A:G	rs7130757	600640	5.74737e-05	0.136155	0.000776259	evSNP1
Mono	ENSG00000160613	PCSK7	11:118029798:C:G	rs11607985	926557	5.78065e-05	-0.350811	0.000776259	evSNP1
Mono	ENSG00000214106	PAXIP1-AS2	7:154971474:G:T	rs117755010	251266	6.69958e-05	0.140838	0.000777159	evSNP1
Mono	ENSG00000156928	MALSU1	7:22882483:A:G	rs10226018	-455875	6.76499e-05	0.168421	0.000777159	evSNP1
Mono	ENSG00000170667	RASA4B	7:101510252:G:A	rs10275899	-647976	6.8796e-05	0.138783	0.000777159	evSNP1
Mono	ENSG00000127914	AKAP9	7:91165279:G:A	rs57248489	-404902	6.93337e-05	-0.262755	0.000777159	evSNP1
Mono	ENSG00000171115	GIMAP8	7:149776124:T:G	rs13241912	-371594	6.94433e-05	0.157004	0.000777159	evSNP1
Mono	ENSG00000170260	ZNF212	7:149529970:G:T	rs55976638	593228	6.9682e-05	0.103169	0.000777159	evSNP1
Mono	ENSG00000172336	POP7	7:101219892:G:A	rs2108026	916216	7.28753e-05	-0.294246	0.000777159	evSNP1
Mono	ENSG00000272568	CPVL-AS2	7:29846339:A:G	rs174912	826756	7.29877e-05	0.197229	0.000777159	evSNP1
Mono	ENSG00000164610	RP9	7:32216893:C:G	rs10239506	-932120	7.33289e-05	0.128494	0.000777159	evSNP1
Mono	ENSG00000004059	ARF5	7:127553767:C:A	rs3757768	325368	7.4624e-05	0.277612	0.000777159	evSNP1
Mono	ENSG00000126524	SBDS	7:66829729:C:A	rs35715970	369141	7.72065e-05	0.199179	0.000777159	evSNP1
Mono	ENSG00000164535	DAGLB	7:5946197:C:G	rs62453586	-577624	7.72784e-05	0.122311	0.000777159	evSNP1
Mono	ENSG00000122644	ARL4A	7:12846220:A:C	rs73064133	119739	7.75908e-05	0.399425	0.000777159	evSNP1
Mono	ENSG00000269404	SPIB	19:50093248:A:T	rs144521999	-828947	0.00010729	0.0904967	0.000779021	evSNP1
Mono	ENSG00000124107	SLPI	20:44096559:C:T	rs6104173	213354	7.96436e-05	0.205913	0.000779595	evSNP1
Mono	ENSG00000124256	ZBP1	20:55288303:T:C	rs6014802	-907329	8.03352e-05	0.14696	0.000779595	evSNP1
Mono	ENSG00000101160	CTSZ	20:57164391:A:C	rs58970950	-417911	8.20626e-05	-0.352979	0.000779595	evSNP1
Mono	ENSG00000103047	TANGO6	16:67911874:T:G	rs8061384	-965633	0.000131137	0.144609	0.000780903	evSNP1
Mono	ENSG00000007545	CRAMP1	16:1346686:A:G	rs2401949	-315640	0.000131559	-0.0929439	0.000780903	evSNP1
Mono	ENSG00000151849	CENPJ	13:24886519:A:G	rs12161845	-610499	0.000117686	0.0591592	0.000782009	evSNP1
Mono	ENSG00000251015	SLC25A30-AS1	13:46175608:C:T	rs4277251	183311	0.000119192	0.121465	0.000782009	evSNP1
Mono	ENSG00000102572	STK24	13:98940248:G:A	rs4772065	-289946	0.000130615	-0.166709	0.000782009	evSNP1
Mono	ENSG00000005812	FBXL3	13:76697190:T:C	rs67996316	-904140	0.00013143	0.162562	0.000782009	evSNP1
Mono	ENSG00000023516	AKAP11	13:43712053:A:G	rs2657116	865764	0.000132064	0.111435	0.000782009	evSNP1
Mono	ENSG00000125249	RAP2A	13:97573206:G:A	rs60177906	-513270	0.000132689	0.164914	0.000782009	evSNP1
Mono	ENSG00000139679	LPAR6	13:48760821:G:A	rs7989671	-258019	0.0001347	0.176236	0.000782009	evSNP1
Mono	ENSG00000154760	SLFN13	17:34194666:A:G	rs74539301	418810	7.99894e-05	0.193419	0.000782025	evSNP1
Mono	ENSG00000236088	COX10-DT	17:14313017:A:G	rs72820686	340205	8.11238e-05	0.122455	0.000782025	evSNP1
Mono	ENSG00000232300	FAM215B	17:43854502:A:G	rs12938031	-785659	8.14903e-05	-0.144703	0.000782025	evSNP1
Mono	ENSG00000065559	MAP2K4	17:12720686:T:G	rs74435510	796545	8.2393e-05	0.227186	0.000782025	evSNP1
Mono	ENSG00000198783	ZNF830	17:34065903:T:C	rs73990293	777354	8.27797e-05	0.166665	0.000782025	evSNP1
Mono	ENSG00000158477	CD1A	1:158945708:A:G	rs16841398	721781	6.26294e-05	0.177316	0.000783161	evSNP1
Mono	ENSG00000116260	QSOX1	1:180909061:T:C	rs1609829	785092	6.3265e-05	0.185914	0.000783783	evSNP1
Mono	ENSG00000141682	PMAIP1	18:57916552:A:C	rs35623600	349372	9.20337e-05	-0.21472	0.000784478	evSNP1
Mono	ENSG00000249241	LINC02265	4:40127464:G:A	rs186088480	-191038	8.70049e-05	0.195801	0.000784717	evSNP1
Mono	ENSG00000257315	ZBED6	1:203198845:C:T	rs115551220	-566592	6.43563e-05	0.211712	0.000787154	evSNP1
Mono	ENSG00000173110	HSPA6	1:161027764:G:A	rs111847432	-466272	6.56553e-05	-0.214684	0.000787154	evSNP1
Mono	ENSG00000228172		1:26304949:T:A	rs6683366	158686	6.57857e-05	0.119775	0.000787154	evSNP1
Mono	ENSG00000198912	C1orf174	1:4287414:C:T	rs56907791	470557	6.58903e-05	-0.302963	0.000787154	evSNP1
Mono	ENSG00000205710	C17orf107	17:4300871:T:G	rs111645294	-501842	8.49275e-05	0.0773839	0.000789154	evSNP1
Mono	ENSG00000132383	RPA1	17:2485214:A:C	rs11658314	752218	8.54998e-05	0.125599	0.000789154	evSNP1
Mono	ENSG00000243414	TICAM2	5:115935675:A:T	rs7712467	973799	1.99474e-05	0.241838	0.000789224	evSNP1
Mono	ENSG00000186468	RPS23	5:81679914:A:T	rs1501654	105518	2.04379e-05	0.242034	0.000789224	evSNP1
Mono	ENSG00000164509	IL31RA	5:55569015:G:A	rs72749997	421808	2.08789e-05	0.17911	0.000789224	evSNP1
Mono	ENSG00000178105	DDX10	11:107766973:C:G	rs4753822	-768779	5.99624e-05	-0.0867234	0.000791083	evSNP1
Mono	ENSG00000135269	TES	7:116320864:C:T	rs38843	470317	8.14043e-05	-0.187952	0.000791379	evSNP1
Mono	ENSG00000106608	URGCP	7:43337320:A:T	rs78363119	-628690	8.15592e-05	0.117212	0.000791379	evSNP1
Mono	ENSG00000119929	CUTC	10:101205516:C:T	rs140872482	-256799	4.71488e-05	0.207146	0.000791775	evSNP1
Mono	ENSG00000152242	ARK2N	18:44134616:G:A	rs4890673	381097	0.000105579	-0.16535	0.000793043	evSNP1
Mono	ENSG00000101624	CEP76	18:13611533:G:T	rs12605886	908757	0.00011314	0.0890422	0.000793043	evSNP1
Mono	ENSG00000267257		18:56046316:C:T	rs12458921	-156331	0.000114914	0.0936393	0.000793043	evSNP1
Mono	ENSG00000091157	WDR7	18:54689149:A:G	rs12971125	370575	0.000116225	0.0805647	0.000793043	evSNP1
Mono	ENSG00000134030	CTIF	18:45897660:T:C	rs1352516	-167757	0.000118741	-0.0879101	0.000793043	evSNP1
Mono	ENSG00000074695	LMAN1	18:56051540:G:A	rs4940679	-975654	0.000124172	-0.122142	0.000793043	evSNP1
Mono	ENSG00000154655	L3MBTL4	18:6450009:A:G	rs16950114	34773	0.000128745	0.103899	0.000793043	evSNP1
Mono	ENSG00000175387	SMAD2	18:44930052:T:C	rs67988539	-527463	0.000129187	0.172106	0.000793043	evSNP1
Mono	ENSG00000134759	ELP2	18:33767749:G:A	rs4267398	58342	0.000132912	-0.150286	0.000793043	evSNP1
Mono	ENSG00000026025	VIM	10:16723139:T:A	rs4748309	-547119	4.88652e-05	0.427032	0.000793246	evSNP1
Mono	ENSG00000272625		18:3279415:T:C	rs28622448	358451	0.000137555	0.178381	0.00079427	evSNP1
Mono	ENSG00000269604		19:4830082:G:A	rs113308996	34511	0.000110234	0.0862152	0.000794637	evSNP1
Mono	ENSG00000173258	ZNF483	9:115285860:T:C	rs4979127	998421	9.29947e-05	0.118136	0.000795105	evSNP1
Mono	ENSG00000253320	MAILR	8:103550517:T:C	rs16869518	-326011	0.000114038	0.199028	0.000795473	evSNP1
Mono	ENSG00000164741	DLC1	8:12719239:C:T	rs78309615	-653928	0.000118003	0.0776865	0.000795473	evSNP1
Mono	ENSG00000249859	PVT1	8:129596877:C:T	rs16903124	790098	0.000118837	0.249086	0.000795473	evSNP1
Mono	ENSG00000164934	DCAF13	8:104099607:A:G	rs17201443	-327335	0.000119846	0.12552	0.000795473	evSNP1
Mono	ENSG00000154319	FAM167A	8:11677644:A:C	rs7839083	345420	0.000120788	0.034259	0.000795473	evSNP1
Mono	ENSG00000177410	ZFAS1	20:46896360:T:C	rs226817	-998355	8.8226e-05	-0.34748	0.000796334	evSNP1
Mono	ENSG00000101109	STK4	20:43431016:C:A	rs58480446	-164099	8.96715e-05	0.221076	0.000796334	evSNP1
Mono	ENSG00000101405	OXT	20:2422890:G:C	rs76924566	-629376	9.27376e-05	0.260605	0.000796334	evSNP1
Mono	ENSG00000101265	RASSF2	20:4245232:C:T	rs6052477	-559059	9.42835e-05	-0.19265	0.000796334	evSNP1
Mono	ENSG00000092758	COL9A3	20:61614877:C:T	rs13037488	167281	9.5467e-05	0.108766	0.000796334	evSNP1
Mono	ENSG00000137414	FAM8A1	6:17481372:A:G	rs16879756	-119214	0.000144307	-0.113728	0.000796573	evSNP1
Mono	ENSG00000077235	GTF3C1	16:26903785:A:C	rs7194339	-657449	0.000136873	0.122074	0.000796731	evSNP1
Mono	ENSG00000103154	NECAB2	16:84366927:G:A	rs79678388	364690	0.000138573	0.15601	0.000796731	evSNP1
Mono	ENSG00000206053	JPT2	16:1342378:C:T	rs145642207	-385879	0.000138822	0.11677	0.000796731	evSNP1
Mono	ENSG00000135686	KLHL36	16:84578408:C:A	rs4783009	-103723	0.000139151	0.193821	0.000796731	evSNP1
Mono	ENSG00000257365	FNTB	14:65251451:C:G	rs17180385	-129752	0.0001472	0.123029	0.000796917	evSNP1
Mono	ENSG00000100918	REC8	14:24511663:T:C	rs12889597	-129399	0.000147773	-0.136792	0.000796917	evSNP1
Mono	ENSG00000079335	CDC14A	1:101758233:A:G	rs35301969	947649	6.77608e-05	-0.148147	0.000797211	evSNP1
Mono	ENSG00000158869	FCER1G	1:161189713:C:T	rs4489574	4689	6.79238e-05	-0.215164	0.000797211	evSNP1
Mono	ENSG00000099624	ATP5F1D	19:751553:A:G	rs13345388	-490196	0.000112178	-0.200275	0.000797907	evSNP1
Mono	ENSG00000267519	MIR23AHG	19:14048587:G:C	rs55873182	101414	0.00011238	0.2764	0.000797907	evSNP1
Mono	ENSG00000176024	ZNF613	19:52696006:C:T	rs78167475	265606	0.000113727	-0.121291	0.000797907	evSNP1
Mono	ENSG00000104974	LILRA1	19:54863258:G:A	rs2287826	-241789	0.000115554	-0.419106	0.000797907	evSNP1
Mono	ENSG00000183647	ZNF530	19:57601030:C:T	rs28416079	-510223	0.000116005	-0.0697938	0.000797907	evSNP1
Mono	ENSG00000069399	BCL3	19:45132364:G:A	rs2357107	-118598	0.000116225	-0.147937	0.000797907	evSNP1
Mono	ENSG00000132005	RFX1	19:13292005:G:T	rs62109937	-825846	0.000116262	-0.163618	0.000797907	evSNP1
Mono	ENSG00000250510	GPR162	12:6172393:T:C	rs2239158	-758318	8.06097e-05	-0.0888918	0.000799561	evSNP1
Mono	ENSG00000181036	FCRL6	1:160126020:G:A	rs12410580	355719	6.88588e-05	0.218163	0.000801157	evSNP1
Mono	ENSG00000167363	FN3K	17:80050076:C:G	rs17848926	-643375	8.78505e-05	0.172528	0.000801636	evSNP1
Mono	ENSG00000240137	ERICH6-AS1	3:150740598:A:G	rs61564371	319247	5.43691e-05	0.16302	0.000802487	evSNP1
Mono	ENSG00000160216	AGPAT3	21:44749679:G:A	rs77698978	-535388	0.000186859	-0.377632	0.000803655	evSNP1
Mono	ENSG00000273271		21:32867639:T:C	rs2105489	-171921	0.000196016	0.0418083	0.000803655	evSNP1
Mono	ENSG00000156239	N6AMT1	21:30505909:G:T	rs73192195	248216	0.000200842	0.0813137	0.000803655	evSNP1
Mono	ENSG00000160223	ICOSLG	21:45607954:G:A	rs59829171	-52895	0.000200914	0.103707	0.000803655	evSNP1
Mono	ENSG00000160584	SIK3	11:116180469:T:C	rs11215885	-788684	6.20526e-05	-0.17451	0.000804545	evSNP1
Mono	ENSG00000109606	DHX15	4:25044700:G:T	rs2875402	458527	9.38055e-05	0.160827	0.000804655	evSNP1
Mono	ENSG00000138674	SEC31A	4:84226693:T:G	rs4434244	404374	9.5611e-05	-0.190708	0.000804655	evSNP1
Mono	ENSG00000205208	C4orf46	4:159361892:T:C	rs79576838	-231515	9.59903e-05	0.166212	0.000804655	evSNP1
Mono	ENSG00000170448	NFXL1	4:47074378:T:C	rs75167953	-842275	9.60783e-05	0.243122	0.000804655	evSNP1
Mono	ENSG00000224420	ADM5	19:50478282:T:C	rs12978357	286361	0.000118222	-0.056688	0.000805837	evSNP1
Mono	ENSG00000105655	ISYNA1	19:17786748:C:T	rs61036582	-762363	0.000119669	-0.0487745	0.000807117	evSNP1
Mono	ENSG00000267296	CEBPA-DT	19:33860858:C:T	rs17530508	67095	0.000120413	0.0756652	0.000807117	evSNP1
Mono	ENSG00000123810	B9D2	19:42208552:G:A	rs79384469	338474	0.000120826	0.267868	0.000807117	evSNP1
Mono	ENSG00000122912	SLC25A16	10:70828853:C:T	rs7911763	541622	5.17253e-05	0.192864	0.000807517	evSNP1
Mono	ENSG00000134460	IL2RA	10:6234995:G:A	rs75648283	130707	5.47422e-05	0.150623	0.000807517	evSNP1
Mono	ENSG00000165806	CASP7	10:114527225:C:T	rs78223856	-911717	5.52868e-05	0.225942	0.000807517	evSNP1
Mono	ENSG00000198825	INPP5F	10:121950989:A:G	rs11199206	465380	6.248e-05	0.0903198	0.000807517	evSNP1
Mono	ENSG00000203497	PDCD4-AS1	10:113275274:G:A	rs74975255	643283	6.55101e-05	0.175241	0.000807517	evSNP1
Mono	ENSG00000196139	AKR1C3	10:4849391:A:C	rs11252760	-228155	6.57099e-05	0.173928	0.000807517	evSNP1
Mono	ENSG00000148606	POLR3A	10:80509026:C:T	rs75874466	719723	6.63368e-05	0.12909	0.000807517	evSNP1
Mono	ENSG00000239665		10:13316184:T:G	rs73579702	-335863	6.77207e-05	0.0700387	0.000807517	evSNP1
Mono	ENSG00000198246	SLC29A3	10:73794329:T:A	rs11000143	715314	7.17097e-05	0.158583	0.000807517	evSNP1
Mono	ENSG00000107554	DNMBP	10:101130163:A:C	rs1892510	-639513	7.26032e-05	0.160498	0.000807517	evSNP1
Mono	ENSG00000187164	SHTN1	10:118385272:C:T	rs1900504	-500825	7.26555e-05	-0.176195	0.000807517	evSNP1
Mono	ENSG00000198105	ZNF248	10:37325613:C:A	rs113092972	-821421	7.47444e-05	0.125499	0.000807517	evSNP1
Mono	ENSG00000107829	FBXW4	10:102841591:C:A	rs56205035	-613461	7.68094e-05	0.20161	0.000807517	evSNP1
Mono	ENSG00000148814	LRRC27	10:133464562:C:G	rs12254904	-681052	7.71716e-05	0.123677	0.000807517	evSNP1
Mono	ENSG00000187522	HSPA14	10:15048397:C:T	rs73600415	168234	7.75663e-05	0.199657	0.000807517	evSNP1
Mono	ENSG00000095794	CREM	10:36007321:C:T	rs71489516	591602	7.7714e-05	0.255692	0.000807517	evSNP1
Mono	ENSG00000059573	ALDH18A1	10:97888358:G:A	rs75322970	471895	7.82136e-05	0.140786	0.000807517	evSNP1
Mono	ENSG00000186188	FFAR4	10:94846535:T:C	rs56279522	-479887	7.9591e-05	0.0973551	0.000807517	evSNP1
Mono	ENSG00000117133	RPF1	1:85681267:G:A	rs12117219	736325	7.031e-05	-0.219004	0.000810501	evSNP1
Mono	ENSG00000272750		1:222794455:T:A	rs2133186	-40399	7.08734e-05	0.198413	0.000810501	evSNP1
Mono	ENSG00000215788	TNFRSF25	1:7316853:G:A	rs113516702	790598	7.15575e-05	0.149358	0.00081139	evSNP1
Mono	ENSG00000186130	ZBTB6	9:125127715:G:A	rs10818682	-547894	9.64992e-05	0.106503	0.000811542	evSNP1
Mono	ENSG00000002933	TMEM176A	7:150496104:G:A	rs10230736	-1387	8.49895e-05	0.229773	0.000811977	evSNP1
Mono	ENSG00000174197	MGA	15:42036412:A:T	rs2695170	122990	4.00546e-05	0.134863	0.000812935	evSNP1
Mono	ENSG00000197696	NMB	15:85473890:C:T	rs112131391	272096	4.46298e-05	0.110079	0.000812935	evSNP1
Mono	ENSG00000103942	HOMER2	15:84145428:G:A	rs12148391	490767	4.57622e-05	0.106942	0.000812935	evSNP1
Mono	ENSG00000069869	NEDD4	15:56672108:A:C	rs76694624	386164	4.70107e-05	0.118559	0.000812935	evSNP1
Mono	ENSG00000137818	RPLP1	15:70515153:T:C	rs11630420	770030	4.89424e-05	0.26064	0.000812935	evSNP1
Mono	ENSG00000128923	MINDY2	15:58751201:T:A	rs10518976	-312190	5.01118e-05	0.209117	0.000812935	evSNP1
Mono	ENSG00000166145	SPINT1	15:40758337:A:C	rs3743145	-377879	5.04302e-05	0.140348	0.000812935	evSNP1
Mono	ENSG00000239911	PRKAG2-AS1	7:151250928:C:T	rs10487757	-323199	8.73237e-05	-0.197006	0.000813552	evSNP1
Mono	ENSG00000196204	RNF216P1	7:5735446:T:C	rs3779095	721827	8.8605e-05	0.265439	0.000813552	evSNP1
Mono	ENSG00000237310	LINC03011	7:66806883:A:G	rs77238828	848190	8.90846e-05	0.140009	0.000813552	evSNP1
Mono	ENSG00000066739	ATG2B	14:95899153:C:T	rs8019370	-931054	0.000158591	0.119837	0.000815375	evSNP1
Mono	ENSG00000198513	ATL1	14:50489311:T:C	rs8023099	-509916	0.000162531	0.0870176	0.000815375	evSNP1
Mono	ENSG00000251393		14:73577054:C:G	rs79633808	-352075	0.000164565	0.103673	0.000815375	evSNP1
Mono	ENSG00000136315	RNASE2CP	14:21254275:C:G	rs111777005	-133225	0.000165156	-0.111374	0.000815375	evSNP1
Mono	ENSG00000100462	PRMT5	14:23255740:C:A	rs4981440	-143054	0.000165381	0.0683643	0.000815375	evSNP1
Mono	ENSG00000092200	RPGRIP1	14:21239854:C:G	rs1885317	-516244	0.000166387	0.119946	0.000815375	evSNP1
Mono	ENSG00000165792	METTL17	14:21264417:A:C	rs34652866	-193512	0.000171356	0.153084	0.000815375	evSNP1
Mono	ENSG00000196663	TECPR2	14:103634765:C:T	rs55865473	805465	0.000172465	0.154715	0.000815375	evSNP1
Mono	ENSG00000119650	IFT43	14:76899729:A:G	rs17104464	531250	0.000173489	0.0918164	0.000815375	evSNP1
Mono	ENSG00000136319	TTC5	14:21252046:C:T	rs7141604	477893	0.000175553	-0.0784704	0.000815375	evSNP1
Mono	ENSG00000157326	DHRS4	14:24124605:T:C	rs222623	-298190	0.000175917	0.13439	0.000815375	evSNP1
Mono	ENSG00000196943	NOP9	14:24826900:A:T	rs12879087	57832	0.000176161	-0.0878052	0.000815375	evSNP1
Mono	ENSG00000259717	LINC00677	14:102809133:G:A	rs141050487	-780211	0.000176592	-0.052008	0.000815375	evSNP1
Mono	ENSG00000151445	VIPAS39	14:76925920:C:T	rs79588121	-998375	0.000177708	0.140151	0.000815375	evSNP1
Mono	ENSG00000157379	DHRS1	14:24888500:A:T	rs10140401	119461	0.000178195	0.206473	0.000815375	evSNP1
Mono	ENSG00000115286	NDUFS7	19:871447:A:G	rs1683570	-512079	0.000123012	0.205252	0.000815559	evSNP1
Mono	ENSG00000126254	RBM42	19:35836859:A:G	rs4805120	-283073	0.000124466	0.188745	0.000815559	evSNP1
Mono	ENSG00000077348	EXOSC5	19:41347494:A:G	rs34265315	-555890	0.000124531	0.3013	0.000815559	evSNP1
Mono	ENSG00000181804	SLC9A9	3:143137224:T:C	rs2037676	-430149	5.6381e-05	-0.115426	0.000815866	evSNP1
Mono	ENSG00000118200	CAMSAP2	1:201184878:C:A	rs61743921	476192	7.26577e-05	0.158802	0.000816941	evSNP1
Mono	ENSG00000100784	RPS6KA5	14:91785152:C:T	rs12435451	258172	0.000180412	-0.155836	0.000817265	evSNP1
Mono	ENSG00000128708	HAT1	2:173283726:C:A	rs13018053	504768	5.44827e-05	0.173606	0.000819323	evSNP1
Mono	ENSG00000232485	RPL37A-DT	2:218283384:G:A	rs2113826	919900	5.52458e-05	-0.142027	0.000819323	evSNP1
Mono	ENSG00000125843	AP5S1	20:4159022:C:A	rs1741322	357844	0.000100767	0.169587	0.000820531	evSNP1
Mono	ENSG00000109519	GRPEL1	4:7224261:A:G	rs62289684	154337	9.98934e-05	-0.17062	0.00082193	evSNP1
Mono	ENSG00000179840	PIK3CD-AS1	1:10146380:T:C	rs60208411	431736	7.43777e-05	-0.0419335	0.000823826	evSNP1
Mono	ENSG00000187583	PLEKHN1	1:959509:T:G	rs28591569	57632	7.50114e-05	0.127089	0.000823826	evSNP1
Mono	ENSG00000135763	URB2	1:229232776:G:A	rs1545673	-529205	7.55482e-05	0.0846263	0.000823826	evSNP1
Mono	ENSG00000116604	MEF2D	1:157053114:T:G	rs1176560	582494	7.66177e-05	-0.249983	0.000823826	evSNP1
Mono	ENSG00000031698	SARS1	1:110122837:G:A	rs61681146	366297	7.69655e-05	-0.252376	0.000823826	evSNP1
Mono	ENSG00000160685	ZBTB7B	1:154207635:G:T	rs12023901	-767492	7.8769e-05	-0.319994	0.000823826	evSNP1
Mono	ENSG00000186501	TMEM222	1:26861281:C:T	rs11576136	-787370	8.05845e-05	0.201246	0.000823826	evSNP1
Mono	ENSG00000107404	DVL1	1:1885055:C:T	rs2474455	600325	8.0726e-05	-0.0729963	0.000823826	evSNP1
Mono	ENSG00000117625	RCOR3	1:211718203:C:T	rs1285978	286484	8.08624e-05	0.150072	0.000823826	evSNP1
Mono	ENSG00000197780	TAF13	1:108673888:C:G	rs560779	-944736	8.1114e-05	0.233155	0.000823826	evSNP1
Mono	ENSG00000084073	ZMPSTE24	1:40229368:A:G	rs2463260	-494411	8.19532e-05	-0.126522	0.000823826	evSNP1
Mono	ENSG00000189339	SLC35E2B	1:1881510:C:A	rs2490541	257343	8.22602e-05	0.138314	0.000823826	evSNP1
Mono	ENSG00000162746	FCRLB	1:162317513:G:A	rs347273	626160	8.23129e-05	-0.12037	0.000823826	evSNP1
Mono	ENSG00000143106	PSMA5	1:110313029:C:G	rs11583961	343967	8.25251e-05	-0.232498	0.000823826	evSNP1
Mono	ENSG00000143319	ISG20L2	1:156543482:A:G	rs11264500	-155109	8.28506e-05	-0.166773	0.000823826	evSNP1
Mono	ENSG00000120334	CENPL	1:173283144:G:C	rs12748564	-510714	8.31215e-05	0.127768	0.000823826	evSNP1
Mono	ENSG00000148153	INIP	9:116405568:C:T	rs2812401	925052	9.95878e-05	-0.157464	0.000824008	evSNP1
Mono	ENSG00000165487	MICU2	13:21900525:A:C	rs12877289	-277828	0.000148659	-0.152131	0.000824491	evSNP1
Mono	ENSG00000215417	MIR17HG	13:91477263:C:A	rs75068313	-522811	0.000149907	-0.11104	0.000824491	evSNP1
Mono	ENSG00000214736	TOMM6	6:41996607:T:A	rs9381120	241207	0.000150661	-0.25934	0.000825048	evSNP1
Mono	ENSG00000132010	ZNF20	19:11944989:T:A	rs74181615	-306233	0.000126822	0.0779643	0.000825165	evSNP1
Mono	ENSG00000108352	RAPGEFL1	17:39129563:A:C	rs9907539	796300	9.15084e-05	0.131814	0.000825632	evSNP1
Mono	ENSG00000136044	APPL2	12:106048142:G:A	rs10861465	418126	8.4437e-05	0.0800612	0.000826357	evSNP1
Mono	ENSG00000066651	TRMT11	6:126213598:C:T	rs144693257	-93978	0.00015331	0.116114	0.000826494	evSNP1
Mono	ENSG00000001561	ENPP4	6:47013570:G:A	rs1532140	915840	0.000153321	0.11153	0.000826494	evSNP1
Mono	ENSG00000109381	ELF2	4:140453111:A:G	rs113717070	354739	0.00010241	0.192311	0.000826551	evSNP1
Mono	ENSG00000138796	HADH	4:107960868:A:G	rs1573479	-950002	0.00010398	-0.10822	0.000826551	evSNP1
Mono	ENSG00000105287	PRKD2	19:48156194:C:A	rs8109030	935810	0.000128169	0.188634	0.000827052	evSNP1
Mono	ENSG00000104812	GYS1	19:48958075:G:A	rs73942284	-538492	0.000128763	0.161774	0.000827052	evSNP1
Mono	ENSG00000124299	PEPD	19:34121231:A:G	rs7246603	108531	0.000130823	0.18669	0.000827225	evSNP1
Mono	ENSG00000266904	LINC00663	19:19870829:C:A	rs11085273	-16403	0.000131097	0.0621386	0.000827225	evSNP1
Mono	ENSG00000104853	CLPTM1	19:46318963:C:A	rs3810331	861121	0.000131266	-0.235578	0.000827225	evSNP1
Mono	ENSG00000108384	RAD51C	17:55847066:A:G	rs203268	-922868	9.52379e-05	-0.114817	0.000829357	evSNP1
Mono	ENSG00000178971	CTC1	17:9086338:G:T	rs11078789	934976	9.57546e-05	0.0904963	0.000829357	evSNP1
Mono	ENSG00000141219	MTNAP1	17:70305287:A:C	rs10512585	-923085	9.60358e-05	0.102194	0.000829357	evSNP1
Mono	ENSG00000125458	NT5C	17:72546905:T:G	rs4789077	-580985	9.61855e-05	0.186311	0.000829357	evSNP1
Mono	ENSG00000108479	GALK1	17:74748565:G:A	rs62086789	986773	9.70853e-05	-0.395178	0.000829357	evSNP1
Mono	ENSG00000260233	ZNRD2-DT	11:65774596:C:T	rs10791837	436852	6.67227e-05	0.0678738	0.000830076	evSNP1
Mono	ENSG00000149231	CCDC82	11:96650356:C:T	rs72978813	527269	6.73486e-05	0.246642	0.000830076	evSNP1
Mono	ENSG00000176485	PLAAT3	11:63363902:G:C	rs7944240	-20453	6.77838e-05	-0.191013	0.000830076	evSNP1
Mono	ENSG00000166478	ZNF143	11:10018844:T:G	rs12294344	536978	6.84371e-05	0.164682	0.000830076	evSNP1
Mono	ENSG00000140943	MBTPS1	16:83501087:C:A	rs181075106	-649424	0.000146361	0.266422	0.000830664	evSNP1
Mono	ENSG00000115255	REEP6	19:2360967:A:C	rs12986109	869802	0.000132726	-0.0524775	0.000831194	evSNP1
Mono	ENSG00000092094	OSGEP	14:20501368:T:C	rs2775259	-421896	0.000185535	0.156484	0.000832152	evSNP1
Mono	ENSG00000225442	MPRIP-AS1	17:17775706:C:T	rs61217632	794640	0.000100574	0.112121	0.0008322	evSNP1
Mono	ENSG00000188612	SUMO2	17:72566044:G:A	rs59728170	-613034	0.000101772	-0.421116	0.0008322	evSNP1
Mono	ENSG00000257949	TEN1	17:74320858:G:A	rs113698410	345557	0.000101972	0.29252	0.0008322	evSNP1
Mono	ENSG00000068489	PRR11	17:56900010:G:A	rs11657850	-332850	0.000103237	0.157184	0.0008322	evSNP1
Mono	ENSG00000012048	BRCA1	17:41443647:T:G	rs147832718	166147	0.000103616	0.092102	0.0008322	evSNP1
Mono	ENSG00000167900	TK1	17:76121031:C:T	rs34712518	-62283	0.000103636	0.0811937	0.0008322	evSNP1
Mono	ENSG00000003056	M6PR	12:9630695:C:G	rs67065828	528144	8.65447e-05	-0.396243	0.000832867	evSNP1
Mono	ENSG00000247077	PGAM5	12:133182041:G:A	rs35803185	-105364	8.73716e-05	0.123788	0.000832867	evSNP1
Mono	ENSG00000119969	HELLS	10:96108774:T:C	rs1093316	-196773	8.39993e-05	0.0587392	0.000834849	evSNP1
Mono	ENSG00000148444	COMMD3	10:23098671:T:C	rs7093263	493768	8.62013e-05	-0.323948	0.000834849	evSNP1
Mono	ENSG00000065621	GSTO2	10:105473580:A:G	rs11191779	-555051	8.95793e-05	0.083344	0.000834849	evSNP1
Mono	ENSG00000229124	VIM-AS1	10:16766461:C:T	rs7085659	-505523	8.9887e-05	-0.190709	0.000834849	evSNP1
Mono	ENSG00000184719	RNLS	10:91013915:G:A	rs2482627	669628	9.08563e-05	0.178587	0.000834849	evSNP1
Mono	ENSG00000143110	C1orf162	1:111528210:G:A	rs17026705	-488204	8.49766e-05	0.291842	0.000836019	evSNP1
Mono	ENSG00000226380		7:131024204:C:A	rs11766655	426135	9.2919e-05	0.141008	0.000836271	evSNP1
Mono	ENSG00000088832	FKBP1A	20:392735:T:C	rs67040509	-981071	0.000105542	0.336579	0.000839423	evSNP1
Mono	ENSG00000189195	BTBD8	1:92076474:G:A	rs61799005	-469388	8.72789e-05	0.200661	0.000840544	evSNP1
Mono	ENSG00000132879	FBXO44	1:12606267:A:C	rs4846109	891835	8.73222e-05	0.0978846	0.000840544	evSNP1
Mono	ENSG00000152382	TADA1	1:166392156:T:C	rs12133910	-453408	8.7585e-05	0.0837257	0.000840544	evSNP1
Mono	ENSG00000173369	C1QB	1:22956184:A:G	rs35986073	-23071	8.83218e-05	0.363828	0.000840544	evSNP1
Mono	ENSG00000215845	TSTD1	1:161257359:G:A	rs6656438	248579	8.97133e-05	0.280676	0.000840544	evSNP1
Mono	ENSG00000059588	TARBP1	1:234622817:A:G	rs271745	7968	9.02168e-05	-0.0741363	0.000840544	evSNP1
Mono	ENSG00000196878	LAMB3	1:210806679:G:A	rs61827411	980868	9.04109e-05	0.103037	0.000840544	evSNP1
Mono	ENSG00000164008	C1orf50	1:42513551:G:A	rs12043572	-719389	9.04621e-05	-0.136495	0.000840544	evSNP1
Mono	ENSG00000253982	CLN8-AS1	8:1217868:C:A	rs7813630	-494800	0.000129629	-0.295275	0.000841674	evSNP1
Mono	ENSG00000197540	GZMM	19:1088017:A:C	rs8113305	543983	0.000136447	0.172594	0.000842271	evSNP1
Mono	ENSG00000234465	PINLYP	19:44673417:T:A	rs78187790	592465	0.000136501	0.128668	0.000842271	evSNP1
Mono	ENSG00000161640	SIGLEC11	19:51364380:C:T	rs8104556	899951	0.000138127	0.126736	0.000842271	evSNP1
Mono	ENSG00000185236	RAB11B	19:7888546:C:A	rs78561775	-566319	0.000140191	0.321208	0.000842271	evSNP1
Mono	ENSG00000197782	ZNF780A	19:40009683:C:T	rs4802034	-587162	0.000140503	0.144497	0.000842271	evSNP1
Mono	ENSG00000167748	KLK1	19:50417973:C:G	rs74174299	-909070	0.000140683	0.114055	0.000842271	evSNP1
Mono	ENSG00000104972	LILRB1	19:54981406:A:T	rs7247245	-103940	0.000143181	0.224912	0.000842271	evSNP1
Mono	ENSG00000130299	GTPBP3	19:17148156:G:A	rs873513	-297573	0.000144316	0.119288	0.000842271	evSNP1
Mono	ENSG00000123159	GIPC1	19:14751540:G:A	rs6511948	144596	0.000144995	-0.0426666	0.000842271	evSNP1
Mono	ENSG00000142534	RPS11	19:50805948:G:A	rs74790091	806326	0.000145316	0.239377	0.000842271	evSNP1
Mono	ENSG00000167565	SERTAD3	19:41726167:A:C	rs4803446	775555	0.000145624	-0.176377	0.000842271	evSNP1
Mono	ENSG00000204611	ZNF616	19:52514068:G:C	rs12983949	-129107	0.000146743	0.0564485	0.000842271	evSNP1
Mono	ENSG00000196267	ZNF836	19:52171220:G:A	rs34480258	-503676	0.000147822	0.140523	0.000842271	evSNP1
Mono	ENSG00000181027	FKRP	19:46533108:A:T	rs12973015	-716195	0.000148013	0.0746848	0.000842271	evSNP1
Mono	ENSG00000127452	FBXL12	19:8967133:G:A	rs2972594	-971359	0.000149427	-0.159598	0.000842271	evSNP1
Mono	ENSG00000132024	CC2D1A	19:13421550:C:T	rs8182590	-595464	0.000150695	0.0991769	0.000842271	evSNP1
Mono	ENSG00000104823	ECH1	19:39390931:C:G	rs2053071	68286	0.000152293	0.1953	0.000842271	evSNP1
Mono	ENSG00000187187	ZNF546	19:40444284:G:T	rs35002507	-45757	0.000153723	0.178093	0.000842271	evSNP1
Mono	ENSG00000170949	ZNF160	19:53399832:C:T	rs28585642	-206857	0.000153981	-0.0952119	0.000842271	evSNP1
Mono	ENSG00000076662	ICAM3	19:11163847:C:T	rs10411252	713348	0.00015429	-0.204495	0.000842271	evSNP1
Mono	ENSG00000104881	PPP1R13L	19:45413366:T:C	rs1081106	-496241	0.000154504	0.131792	0.000842271	evSNP1
Mono	ENSG00000130309	COLGALT1	19:17693450:G:A	rs76660578	27047	0.000155317	0.311373	0.000842271	evSNP1
Mono	ENSG00000099338	CATSPERG	19:39407193:A:C	rs59785584	580778	0.00015562	0.11488	0.000842271	evSNP1
Mono	ENSG00000167555	ZNF528	19:53407071:T:C	rs8108369	505969	0.000155791	0.0581324	0.000842271	evSNP1
Mono	ENSG00000171469	ZNF561	19:10111065:G:A	rs8102728	378990	0.000157159	0.118462	0.000842271	evSNP1
Mono	ENSG00000130749	ZC3H4	19:46972019:T:G	rs11672625	-644990	0.000157368	0.117688	0.000842271	evSNP1
Mono	ENSG00000267549	ZSCAN5A-AS1	19:55835033:G:A	rs34742044	-991039	0.000157806	0.181488	0.000842271	evSNP1
Mono	ENSG00000233493	TMEM238	19:55012516:C:T	rs61073316	-883450	0.000158543	-0.0951015	0.000842271	evSNP1
Mono	ENSG00000099785	MARCHF2	19:8822498:C:T	rs79117065	344344	0.000158965	0.399147	0.000842271	evSNP1
Mono	ENSG00000007047	MARK4	19:45968607:T:C	rs3760846	386061	0.000159712	0.157352	0.000842271	evSNP1
Mono	ENSG00000261801	LOXL1-AS1	15:74043523:A:G	rs7497362	-177066	5.60663e-05	-0.0894562	0.000842441	evSNP1
Mono	ENSG00000140365	COMMD4	15:75756413:T:C	rs72732842	128181	5.64415e-05	0.249275	0.000842441	evSNP1
Mono	ENSG00000106366	SERPINE1	7:99816509:C:T	rs62482172	-953861	9.60293e-05	-0.0655231	0.000843345	evSNP1
Mono	ENSG00000106605	BLVRA	7:43974340:A:T	rs2595648	176061	9.64211e-05	-0.20406	0.000843345	evSNP1
Mono	ENSG00000163376	KBTBD8	3:67419186:C:T	rs13091816	370459	6.02548e-05	0.113761	0.000844736	evSNP1
Mono	ENSG00000174004	NRROS	3:196446161:C:T	rs73203735	79604	6.06653e-05	-0.188836	0.000844736	evSNP1
Mono	ENSG00000090339	ICAM1	19:10232492:T:A	rs74646938	-149019	0.000161775	-0.295761	0.000844757	evSNP1
Mono	ENSG00000196365	LONP1	19:5328573:C:T	rs75673554	-392010	0.000162308	0.170541	0.000844757	evSNP1
Mono	ENSG00000180061	TMEM150B	19:54968245:G:A	rs7259898	-877171	0.000162713	-0.0805628	0.000844757	evSNP1
Mono	ENSG00000141505	ASGR1	17:6678180:A:C	rs8081725	-404703	0.000108446	-0.206498	0.000848967	evSNP1
Mono	ENSG00000166582	CENPV	17:17228809:T:C	rs7220829	971839	0.000109752	-0.0921965	0.000848967	evSNP1
Mono	ENSG00000108679	LGALS3BP	17:76503560:C:A	rs62073553	-472631	0.000110335	0.165871	0.000848967	evSNP1
Mono	ENSG00000176994	SMCR8	17:17422768:T:G	rs748196	-795856	0.000110824	0.112699	0.000848967	evSNP1
Mono	ENSG00000187624	LIAT1	17:1139746:T:G	rs117704156	879628	0.000113932	0.142175	0.000848967	evSNP1
Mono	ENSG00000185561	TLCD2	17:2545473:A:G	rs8077351	931741	0.000113984	0.140535	0.000848967	evSNP1
Mono	ENSG00000173818	ENDOV	17:78972485:T:C	rs11655877	583520	0.000114138	0.144434	0.000848967	evSNP1
Mono	ENSG00000182481	KPNA2	17:66787913:A:G	rs57913837	756278	0.000115485	0.262953	0.000848967	evSNP1
Mono	ENSG00000178921	PFAS	17:8318734:T:C	rs72841770	167798	0.00011554	0.122697	0.000848967	evSNP1
Mono	ENSG00000035862	TIMP2	17:77324316:G:T	rs72849072	402847	0.00011658	0.265228	0.000848967	evSNP1
Mono	ENSG00000141298	SSH2	17:28568011:C:T	rs12947654	310717	0.000118419	0.208013	0.000848967	evSNP1
Mono	ENSG00000108370	RGS9	17:63740522:G:C	rs7214757	606973	0.000119053	-0.0989117	0.000848967	evSNP1
Mono	ENSG00000108344	PSMD3	17:38525771:C:T	rs141951483	388721	0.000119469	0.284578	0.000848967	evSNP1
Mono	ENSG00000103145	HCFC1R1	16:3867081:A:G	rs17199009	792794	0.000152408	-0.342772	0.000849014	evSNP1
Mono	ENSG00000103202	NME4	16:450165:T:C	rs448063	3440	0.000153099	-0.151414	0.000849014	evSNP1
Mono	ENSG00000129636	ITFG1	16:47284490:A:G	rs16954073	-213570	0.000156279	0.30524	0.000849014	evSNP1
Mono	ENSG00000103423	DNAJA3	16:5236611:G:A	rs28823982	760805	0.000158077	0.175418	0.000849014	evSNP1
Mono	ENSG00000261766		16:28906666:T:C	rs117079286	32005	0.000158643	0.110405	0.000849014	evSNP1
Mono	ENSG00000153815	CMIP	16:81583540:T:C	rs6564887	104765	0.00015938	0.258309	0.000849014	evSNP1
Mono	ENSG00000260456	C16orf95	16:86554138:A:G	rs72818139	-796884	0.000160046	0.093053	0.000849014	evSNP1
Mono	ENSG00000103404	USP31	16:22250886:C:T	rs9796807	-909705	0.000160092	0.148154	0.000849014	evSNP1
Mono	ENSG00000160856	FCRL3	1:157981706:C:G	rs7532120	311059	9.21142e-05	0.150998	0.000849287	evSNP1
Mono	ENSG00000143578	CREB3L4	1:154430798:C:G	rs10908839	490788	9.27918e-05	0.0408018	0.000849287	evSNP1
Mono	ENSG00000155366	RHOC	1:114146135:T:C	rs1217216	896079	9.33074e-05	0.19485	0.000849287	evSNP1
Mono	ENSG00000180739	S1PR5	19:10625953:G:T	rs34585310	-2654	0.000164461	0.130035	0.000849431	evSNP1
Mono	ENSG00000170396	ZNF804A	2:186434458:C:T	rs4667046	971365	5.87191e-05	0.0976741	0.000850925	evSNP1
Mono	ENSG00000136536	MARCHF7	2:159985639:T:C	rs746938	-583361	5.94584e-05	0.222094	0.000850925	evSNP1
Mono	ENSG00000115808	STRN	2:37337670:A:G	rs4648234	144055	6.04851e-05	0.250993	0.000850925	evSNP1
Mono	ENSG00000138382	METTL5	2:170908012:G:A	rs150174011	226571	6.15987e-05	-0.201208	0.000850925	evSNP1
Mono	ENSG00000132329	RAMP1	2:238836288:C:G	rs72981953	68752	6.22391e-05	0.130451	0.000850925	evSNP1
Mono	ENSG00000105821	DNAJC2	7:103202802:T:C	rs362799	217482	9.87735e-05	0.243641	0.000851922	evSNP1
Mono	ENSG00000105991	HOXA1	7:26559905:C:T	rs73290725	-575710	0.00010212	0.0709071	0.000852255	evSNP1
Mono	ENSG00000272908		7:39246754:A:G	rs76938547	877510	0.00010347	0.185959	0.000852255	evSNP1
Mono	ENSG00000127920	GNG11	7:93055753:A:G	rs1801197	-495258	0.000103719	0.171755	0.000852255	evSNP1
Mono	ENSG00000005486	RHBDD2	7:75415801:G:A	rs7811372	-56119	0.000104302	0.170732	0.000852255	evSNP1
Mono	ENSG00000256262	USP30-AS1	12:108867411:G:A	rs4964712	-624346	9.11725e-05	0.155274	0.00085394	evSNP1
Mono	ENSG00000166908	PIP4K2C	12:57732027:G:A	rs75991289	-252930	9.19091e-05	0.105309	0.00085394	evSNP1
Mono	ENSG00000089195	TRMT6	20:4988076:C:T	rs6038038	-943106	0.000109885	0.174478	0.00085411	evSNP1
Mono	ENSG00000151366	NDUFC2	11:77889332:C:T	rs230659	98067	7.16911e-05	-0.217769	0.000855741	evSNP1
Mono	ENSG00000184281	TSSC4	11:2909393:G:T	rs72850017	487675	7.29481e-05	0.330775	0.00085714	evSNP1
Mono	ENSG00000159131	GART	21:35036155:C:A	rs9983538	120358	0.000220718	0.142607	0.000859012	evSNP1
Mono	ENSG00000249096	LINC02362	4:185427746:C:T	rs62337972	124286	0.000110147	-0.148996	0.00086098	evSNP1
Mono	ENSG00000272871		9:14605043:T:C	rs4741410	14980	0.000105869	0.157007	0.000862077	evSNP1
Mono	ENSG00000154229	PRKCA	17:63314856:A:G	rs4791200	-983898	0.000122486	0.127473	0.000862774	evSNP1
Mono	ENSG00000153048	CARHSP1	16:8437441:G:A	rs4787196	-525425	0.000164717	0.393201	0.000862884	evSNP1
Mono	ENSG00000262097	LINC02185	16:13242693:T:C	rs1862812	-867180	0.000165375	0.106292	0.000862884	evSNP1
Mono	ENSG00000187535	IFT140	16:1540012:G:T	rs7498397	-122099	0.000166734	0.0470711	0.000863017	evSNP1
Mono	ENSG00000005436	GCFC2	2:75067754:A:G	rs842667	-870361	6.42269e-05	0.167498	0.000863654	evSNP1
Mono	ENSG00000237803	PIRAT1	2:37456032:C:T	rs2098386	-647385	6.51745e-05	-0.132206	0.000863654	evSNP1
Mono	ENSG00000115020	PIKFYVE	2:209409342:T:A	rs62193707	278351	6.61312e-05	-0.145507	0.000863654	evSNP1
Mono	ENSG00000189283	FHIT	3:60433224:A:T	rs386348	-803909	6.39627e-05	0.155463	0.000865967	evSNP1
Mono	ENSG00000114021	NIT2	3:100357671:C:A	rs6793682	304126	6.45368e-05	0.135613	0.000865967	evSNP1
Mono	ENSG00000066084	DIP2B	12:50290023:T:C	rs956864	-608745	9.44166e-05	0.128698	0.000866272	evSNP1
Mono	ENSG00000104907	TRMT1	19:12554633:G:A	rs111821611	-673748	0.000169768	0.191374	0.00086719	evSNP1
Mono	ENSG00000186818	LILRB4	19:55550026:C:T	rs8103747	394686	0.00016982	0.238637	0.00086719	evSNP1
Mono	ENSG00000127540	UQCR11	19:773437:C:T	rs4536588	-832043	0.00017072	0.194901	0.00086719	evSNP1
Mono	ENSG00000064687	ABCA7	19:793232:G:A	rs145184198	-246870	0.00017201	0.21303	0.00086719	evSNP1
Mono	ENSG00000088038	CNOT3	19:55522652:G:A	rs62121975	881208	0.000172226	0.100478	0.00086719	evSNP1
Mono	ENSG00000163933	RFT1	3:53579944:C:A	rs35306382	415466	6.59299e-05	-0.0902072	0.000868861	evSNP1
Mono	ENSG00000268931		19:9118868:T:A	rs10417722	626157	0.000173823	-0.144322	0.000869742	evSNP1
Mono	ENSG00000198464	ZNF480	19:53162779:T:C	rs8101279	362349	0.000174975	0.130322	0.000869742	evSNP1
Mono	ENSG00000131848	ZSCAN5A	19:56214387:A:C	rs113712894	-665365	0.000175337	0.149491	0.000869742	evSNP1
Mono	ENSG00000136295	TTYH3	7:2565268:C:A	rs893239	-106317	0.000111776	0.184748	0.000871572	evSNP1
Mono	ENSG00000160999	SH2B2	7:101436129:T:C	rs2529224	-492276	0.000112314	-0.146152	0.000871572	evSNP1
Mono	ENSG00000173852	DPY19L1	7:35538435:C:A	rs2160621	460552	0.000112687	0.0856153	0.000871572	evSNP1
Mono	ENSG00000164898	FMC1	7:139984648:A:G	rs2429219	960445	0.000113111	-0.23048	0.000871572	evSNP1
Mono	ENSG00000231721	LINC-PINT	7:131600608:A:T	rs10954347	805673	0.000113683	0.187245	0.000871572	evSNP1
Mono	ENSG00000076650	GPATCH1	19:32737742:G:A	rs12462243	-834044	0.000178224	0.0704852	0.00087353	evSNP1
Mono	ENSG00000128626	MRPS12	19:40052957:A:T	rs8113617	631769	0.000179126	0.196456	0.00087353	evSNP1
Mono	ENSG00000218891	ZNF579	19:56576947:C:T	rs139995443	484736	0.000179135	0.0864606	0.00087353	evSNP1
Mono	ENSG00000267939		19:9020153:C:T	rs75217292	946540	0.000179588	-0.101257	0.00087353	evSNP1
Mono	ENSG00000262089		17:7041006:C:T	rs167537	142498	0.00012611	0.0787337	0.000873989	evSNP1
Mono	ENSG00000129226	CD68	17:6747754:A:G	rs17732046	-735031	0.000126255	-0.201023	0.000873989	evSNP1
Mono	ENSG00000198796	ALPK2	18:56680353:C:G	rs78597177	384164	0.000156305	0.0710007	0.000874332	evSNP1
Mono	ENSG00000251230	MIR3945HG	4:186393372:T:C	rs11940504	616467	0.000114763	0.270859	0.000874478	evSNP1
Mono	ENSG00000109220	CHIC2	4:54625987:C:T	rs56061807	-304870	0.000115603	0.183738	0.000874478	evSNP1
Mono	ENSG00000171772	SYCE1	10:135053021:T:C	rs2270193	-329855	9.75543e-05	0.0905765	0.000874977	evSNP1
Mono	ENSG00000148516	ZEB1	10:31538113:A:G	rs1314001	-69311	9.88167e-05	0.0930611	0.000874977	evSNP1
Mono	ENSG00000105372	RPS19	19:42379378:G:A	rs10405900	15390	0.00018084	0.196356	0.00087537	evSNP1
Mono	ENSG00000142178	SIK1	21:44776374:G:A	rs2073430	-70634	0.000235241	-0.0697376	0.000877491	evSNP1
Mono	ENSG00000184787	UBE2G2	21:46702999:G:A	rs114822048	481065	0.000237654	0.345079	0.000877491	evSNP1
Mono	ENSG00000218018	RBM38-AS1	20:55569517:C:T	rs34741205	-398601	0.000117159	0.201374	0.000879277	evSNP1
Mono	ENSG00000132823	OSER1	20:43015108:C:G	rs6031579	175677	0.000119015	0.192886	0.000879277	evSNP1
Mono	ENSG00000089063	TMEM230	20:4167234:C:T	rs6139351	-926515	0.000122632	0.233957	0.000879277	evSNP1
Mono	ENSG00000089050	RBBP9	20:17978863:T:A	rs6045129	-499024	0.00012966	0.0374443	0.000879277	evSNP1
Mono	ENSG00000124203	ZNF831	20:58013596:T:G	rs11698543	247521	0.000132436	0.177674	0.000879277	evSNP1
Mono	ENSG00000215305	VPS16	20:3742093:C:T	rs6116020	920744	0.000132788	-0.135093	0.000879277	evSNP1
Mono	ENSG00000171695	LKAAEAR1	20:61993206:C:T	rs6122429	-722506	0.000133233	0.182795	0.000879277	evSNP1
Mono	ENSG00000089006	SNX5	20:17809298:C:T	rs6111692	-140325	0.000136768	-0.241917	0.000879277	evSNP1
Mono	ENSG00000125868	DSTN	20:17506516:T:C	rs34902028	-43992	0.00014034	-0.207786	0.000879277	evSNP1
Mono	ENSG00000101407	TTI1	20:36803671:T:C	rs6069044	141801	0.00014086	0.0764303	0.000879277	evSNP1
Mono	ENSG00000171984	SHLD1	20:5848632:G:A	rs6133272	117593	0.000141404	0.124635	0.000879277	evSNP1
Mono	ENSG00000129187	DCTD	4:183680233:T:A	rs28685719	-158856	0.000118563	-0.152588	0.000879281	evSNP1
Mono	ENSG00000109390	NDUFC1	4:139486064:T:C	rs1530798	-737641	0.000122699	0.338936	0.000879281	evSNP1
Mono	ENSG00000109501	WFS1	4:6036574:C:T	rs67700466	-235002	0.000123823	0.0924127	0.000879281	evSNP1
Mono	ENSG00000087008	ACOX3	4:7706805:G:A	rs6849439	-735645	0.000124244	-0.0723346	0.000879281	evSNP1
Mono	ENSG00000170185	USP38	4:144504607:A:G	rs11937762	398537	0.000125612	-0.113548	0.000879281	evSNP1
Mono	ENSG00000213793	ZNF888	19:53813407:C:T	rs56350470	386684	0.000183192	-0.0431275	0.000879528	evSNP1
Mono	ENSG00000095059	DHPS	19:12768843:G:T	rs34324185	-23873	0.000184009	0.177112	0.000879528	evSNP1
Mono	ENSG00000141858	SAMD1	19:13978293:G:A	rs11882895	-223555	0.000184332	0.113563	0.000879528	evSNP1
Mono	ENSG00000100890	PRORP	14:36543648:A:G	rs434052	952596	0.000198659	0.0874422	0.000879645	evSNP1
Mono	ENSG00000211829	TRDC	14:23757707:C:T	rs7143331	825783	0.000202015	-0.13121	0.000879645	evSNP1
Mono	ENSG00000119596	YLPM1	14:75773358:A:G	rs9323609	543289	0.000203	0.189135	0.000879645	evSNP1
Mono	ENSG00000066455	GOLGA5	14:93015292:G:A	rs56098110	-245284	0.000204884	0.136704	0.000879645	evSNP1
Mono	ENSG00000151332	MBIP	14:36942909:A:T	rs7159699	153027	0.000209133	0.140983	0.000879645	evSNP1
Mono	ENSG00000012963	UBR7	14:92994037:G:A	rs11849047	-679364	0.000209453	0.0882781	0.000879645	evSNP1
Mono	ENSG00000170468	RIOX1	14:73394122:C:T	rs2098321	-563522	0.000209717	-0.0913497	0.000879645	evSNP1
Mono	ENSG00000119446	RBM18	9:124942808:G:A	rs2104770	-84310	0.000112758	0.126272	0.000879703	evSNP1
Mono	ENSG00000107036	RIC1	9:5647418:A:G	rs12344440	18393	0.000113149	0.233135	0.000879703	evSNP1
Mono	ENSG00000136811	ODF2	9:130309933:A:G	rs111966111	-907532	0.000115844	0.22582	0.000879703	evSNP1
Mono	ENSG00000107099	DOCK8	9:290006:T:C	rs1336566	75152	0.000116227	0.223997	0.000879703	evSNP1
Mono	ENSG00000081386	ZNF510	9:100313725:C:T	rs7875496	773314	0.000116608	-0.0427229	0.000879703	evSNP1
Mono	ENSG00000111247	RAD51AP1	12:4059765:A:T	rs685816	-588185	9.75329e-05	-0.0868896	0.000879949	evSNP1
Mono	ENSG00000135426	TESPA1	12:54981146:T:C	rs34071274	-397384	9.83049e-05	0.154269	0.000879949	evSNP1
Mono	ENSG00000164251	F2RL1	5:76455989:T:C	rs13189385	341231	2.62206e-05	0.194194	0.000879959	evSNP1
Mono	ENSG00000169045	HNRNPH1	5:178956623:A:G	rs62395225	-105162	2.7454e-05	-0.219995	0.000879959	evSNP1
Mono	ENSG00000271918		5:115256858:C:A	rs17138409	-164255	2.97814e-05	0.101454	0.000879959	evSNP1
Mono	ENSG00000213316	LTC4S	5:179530163:T:C	rs12651750	309182	3.33185e-05	0.105848	0.000879959	evSNP1
Mono	ENSG00000164463	CREBRF	5:172164909:G:T	rs55845743	-318446	3.45583e-05	0.225913	0.000879959	evSNP1
Mono	ENSG00000056097	ZFR	5:32094654:A:G	rs245154	-350213	3.58785e-05	0.180071	0.000879959	evSNP1
Mono	ENSG00000225138	SLC9A3-AS1	5:353603:C:G	rs2671915	-119748	3.72246e-05	-0.107277	0.000879959	evSNP1
Mono	ENSG00000072786	STK10	5:170894009:C:T	rs35112532	-721381	3.75475e-05	0.460077	0.000879959	evSNP1
Mono	ENSG00000164308	ERAP2	5:96352068:C:T	rs18059	140425	3.90049e-05	0.154945	0.000879959	evSNP1
Mono	ENSG00000245556	SCAMP1-AS1	5:76892466:T:C	rs6453336	-763865	4.12819e-05	-0.101046	0.000879959	evSNP1
Mono	ENSG00000178913	TAF7	5:140067219:A:T	rs801187	-633111	4.26745e-05	0.228659	0.000879959	evSNP1
Mono	ENSG00000173545	ZNF622	5:16957666:C:T	rs831579	491765	4.52727e-05	0.164199	0.000879959	evSNP1
Mono	ENSG00000205302	SNX2	5:122405090:G:A	rs7700388	294399	4.57129e-05	0.227208	0.000879959	evSNP1
Mono	ENSG00000145779	TNFAIP8	5:119571337:A:C	rs4523024	966950	4.58109e-05	0.336753	0.000879959	evSNP1
Mono	ENSG00000113732	ATP6V0E1	5:173132066:G:A	rs78436864	721306	4.98733e-05	-0.451323	0.000879959	evSNP1
Mono	ENSG00000145901	TNIP1	5:149794994:A:T	rs2569093	-678144	5.08584e-05	0.202757	0.000879959	evSNP1
Mono	ENSG00000169570	DTWD2	5:118196165:T:C	rs116066658	-128075	5.21852e-05	0.11403	0.000879959	evSNP1
Mono	ENSG00000247679		5:176929130:C:T	rs1422268	-109124	5.29235e-05	-0.2319	0.000879959	evSNP1
Mono	ENSG00000113231	PDE8B	5:77163221:T:C	rs13185613	656947	5.41672e-05	0.0863454	0.000879959	evSNP1
Mono	ENSG00000176049	JAKMIP2	5:147197478:G:A	rs116576422	35140	5.43185e-05	0.163854	0.000879959	evSNP1
Mono	ENSG00000156299	TIAM1	21:32709435:C:T	rs2833380	-222855	0.000247793	0.202818	0.000881361	evSNP1
Mono	ENSG00000160194	NDUFV3	21:43483356:G:A	rs57664184	-816398	0.000250943	0.287074	0.000881361	evSNP1
Mono	ENSG00000136003	ISCU	12:108697894:T:C	rs4964243	-258464	9.98108e-05	-0.204236	0.000882664	evSNP1
Mono	ENSG00000125901	MRPS26	20:3855398:C:T	rs6037680	828807	0.000145753	0.227538	0.000884382	evSNP1
Mono	ENSG00000198959	TGM2	20:37243067:A:G	rs10485648	448087	0.000147397	-0.0732307	0.000884382	evSNP1
Mono	ENSG00000101161	PRPF6	20:62856434:C:A	rs2320358	243946	0.000150236	-0.202543	0.000885873	evSNP1
Mono	ENSG00000070010	UFD1	22:20023010:G:C	rs4819858	556272	6.48559e-05	-0.194403	0.000886476	evSNP1
Mono	ENSG00000273311	DGCR11	22:18413567:C:T	rs74966936	-622321	6.53743e-05	0.0733566	0.000886476	evSNP1
Mono	ENSG00000189403	HMGB1	13:31444944:A:C	rs213618	253210	0.000166726	-0.213583	0.000886709	evSNP1
Mono	ENSG00000235903	CPB2-AS1	13:46366640:G:T	rs35965065	-260301	0.000172502	0.115503	0.000886709	evSNP1
Mono	ENSG00000088451	TGDS	13:95972496:C:T	rs2484979	723985	0.000173948	-0.132454	0.000886709	evSNP1
Mono	ENSG00000128989	ARPP19	15:53007669:C:T	rs12912694	145589	6.1619e-05	0.190052	0.000886873	evSNP1
Mono	ENSG00000229989	MIR181A1HG	1:199471227:G:A	rs190023756	564669	9.82081e-05	0.200966	0.000887855	evSNP1
Mono	ENSG00000183617	MRPL54	19:4530932:T:C	rs6510814	768270	0.000187711	0.193383	0.000891406	evSNP1
Mono	ENSG00000236700	LINC01010	6:134545386:A:G	rs78977891	-213468	0.000167769	0.23773	0.000893011	evSNP1
Mono	ENSG00000185127	C6orf120	6:169186286:C:A	rs79842236	-915947	0.000168248	0.182896	0.000893011	evSNP1
Mono	ENSG00000147416	ATP6V1B2	8:20645120:T:C	rs75293784	590242	0.000139838	-0.413975	0.000893244	evSNP1
Mono	ENSG00000147421	HMBOX1	8:28979460:G:A	rs34886603	231549	0.000143616	-0.173152	0.000893244	evSNP1
Mono	ENSG00000156735	BAG4	8:38500291:C:T	rs78506403	466240	0.000144062	-0.17591	0.000893244	evSNP1
Mono	ENSG00000136999	CCN3	8:119497415:T:C	rs28670194	-931131	0.000145322	0.157501	0.000893244	evSNP1
Mono	ENSG00000116353	MECR	1:30352294:A:G	rs56000503	794840	0.000100466	0.0955802	0.000895392	evSNP1
Mono	ENSG00000162591	MEGF6	1:3112278:G:A	rs10909892	-415781	0.000100679	0.0963401	0.000895392	evSNP1
Mono	ENSG00000092847	AGO1	1:37154993:C:T	rs535175	819584	0.000102445	0.158017	0.000895392	evSNP1
Mono	ENSG00000162430	SELENON	1:26663063:C:T	rs71640320	536396	0.000103098	0.246477	0.000895392	evSNP1
Mono	ENSG00000143390	RFX5	1:150494961:T:G	rs113588371	-824872	0.000103842	0.212897	0.000895392	evSNP1
Mono	ENSG00000197056	ZMYM1	1:34629297:G:A	rs57125037	-896090	0.000104005	0.143553	0.000895392	evSNP1
Mono	ENSG00000162496	DHRS3	1:12109204:A:G	rs78067475	-568533	0.000104314	0.14687	0.000895392	evSNP1
Mono	ENSG00000232347		1:247535926:C:T	rs143050734	130801	0.000104439	0.180295	0.000895392	evSNP1
Mono	ENSG00000117569	PTBP2	1:97304868:G:C	rs559734	117647	0.000105166	-0.0949166	0.000895392	evSNP1
Mono	ENSG00000162722	TRIM58	1:247535926:C:T	rs143050734	-484575	0.000106325	0.23011	0.000895392	evSNP1
Mono	ENSG00000143322	ABL2	1:178937863:G:A	rs11591219	-260956	0.00010721	0.222424	0.000895392	evSNP1
Mono	ENSG00000092621	PHGDH	1:119940104:C:G	rs77651287	-262317	0.000107322	0.161847	0.000895392	evSNP1
Mono	ENSG00000020129	NCDN	1:36987101:C:T	rs112329949	964027	0.000107741	0.0871225	0.000895392	evSNP1
Mono	ENSG00000082515	MRPL22	5:153991474:G:T	rs62382617	-329156	5.68509e-05	-0.25345	0.000895401	evSNP1
Mono	ENSG00000147604	RPL7	8:74269489:G:C	rs6987005	61465	0.000147639	0.204308	0.000895549	evSNP1
Mono	ENSG00000121289	CEP89	19:33784657:T:C	rs73024215	321760	0.000189721	0.127683	0.000896699	evSNP1
Mono	ENSG00000126790	L3HYPDH	14:59935998:C:T	rs117974334	-15150	0.000215816	0.0892283	0.000896921	evSNP1
Mono	ENSG00000204356	NELFE	6:32199144:C:A	rs377763	272257	0.000170707	-0.287963	0.000898791	evSNP1
Mono	ENSG00000232629	HLA-DQB2	6:32684029:C:G	rs6936863	-47282	0.000171943	0.0773978	0.000898791	evSNP1
Mono	ENSG00000247287	PRKCH-AS1	14:62584057:T:C	rs10145967	794521	0.000218346	0.127175	0.000899189	evSNP1
Mono	ENSG00000152784	PRDM8	4:81106327:C:T	rs1996453	1294	0.000130428	-0.0842126	0.000899569	evSNP1
Mono	ENSG00000145979	TBC1D7	6:13794521:C:A	rs3823246	465706	0.000173623	-0.106355	0.000900753	evSNP1
Mono	ENSG00000174953	DHX36	3:153493617:C:T	rs12631592	-548669	7.14099e-05	-0.20321	0.000900872	evSNP1
Mono	ENSG00000114126	TFDP2	3:142642231:C:G	rs984593	773845	7.33325e-05	-0.105001	0.000900872	evSNP1
Mono	ENSG00000119227	PIGZ	3:197080851:C:T	rs67266941	384920	7.54288e-05	0.190596	0.000900872	evSNP1
Mono	ENSG00000144674	GOLGA4	3:36571253:C:T	rs78881270	-713415	7.73039e-05	0.270458	0.000900872	evSNP1
Mono	ENSG00000235978		3:4665123:A:G	rs1873848	-263854	7.75239e-05	0.151702	0.000900872	evSNP1
Mono	ENSG00000114841	DNAH1	3:52044458:A:C	rs148341748	-305877	7.93046e-05	0.114573	0.000900872	evSNP1
Mono	ENSG00000240288	GHRLOS	3:9652010:C:T	rs2542390	-675428	7.98485e-05	-0.0311663	0.000900872	evSNP1
Mono	ENSG00000163959	SLC51A	3:196379219:T:C	rs843518	440861	7.99293e-05	-0.086727	0.000900872	evSNP1
Mono	ENSG00000177463	NR2C2	3:14731259:C:T	rs1864901	-257832	8.11223e-05	-0.0958117	0.000900872	evSNP1
Mono	ENSG00000134107	BHLHE40	3:5115181:T:A	rs6794815	94380	8.22904e-05	-0.185369	0.000900872	evSNP1
Mono	ENSG00000213186	TRIM59	3:159492254:C:T	rs77513495	-711307	8.46781e-05	0.158378	0.000900872	evSNP1
Mono	ENSG00000004534	RBM6	3:49067904:T:C	rs61729488	-909536	8.67891e-05	0.327532	0.000900872	evSNP1
Mono	ENSG00000177352	CCDC71	3:49726178:G:A	rs147997200	522424	8.81696e-05	0.12861	0.000900872	evSNP1
Mono	ENSG00000182247	UBE2E2	3:23687843:A:G	rs9867427	443332	8.82507e-05	-0.178333	0.000900872	evSNP1
Mono	ENSG00000174839	DENND6A	3:58045287:C:T	rs839225	366471	8.86934e-05	0.194481	0.000900872	evSNP1
Mono	ENSG00000144554	FANCD2	3:11021002:G:A	rs17529534	952904	8.89547e-05	0.0806056	0.000900872	evSNP1
Mono	ENSG00000131370	SH3BP5	3:15160002:A:C	rs6798961	-222873	9.09145e-05	-0.230528	0.000900872	evSNP1
Mono	ENSG00000144659	SLC25A38	3:39022944:T:C	rs6782939	-401895	9.10944e-05	0.167561	0.000900872	evSNP1
Mono	ENSG00000163634	THOC7	3:63409165:T:C	rs9843385	-440414	9.36311e-05	0.203804	0.000900872	evSNP1
Mono	ENSG00000188167	TMPPE	3:33513770:T:C	rs9851951	375477	9.44453e-05	0.10353	0.000900872	evSNP1
Mono	ENSG00000114503	NCBP2	3:195725157:C:T	rs72611179	-944311	9.47105e-05	0.33922	0.000900872	evSNP1
Mono	ENSG00000156983	BRPF1	3:9217383:G:T	rs446975	-556030	9.67193e-05	0.111882	0.000900872	evSNP1
Mono	ENSG00000234076	TPRG1-AS1	3:188933715:A:G	rs76993928	268287	9.75209e-05	0.121352	0.000900872	evSNP1
Mono	ENSG00000154813	DPH3	3:15628040:T:A	rs74637339	-678439	9.87153e-05	-0.382161	0.000900872	evSNP1
Mono	ENSG00000144736	SHQ1	3:73214584:C:T	rs142542030	303519	9.9455e-05	0.123146	0.000900872	evSNP1
Mono	ENSG00000058262	SEC61A1	3:127680610:A:G	rs73860775	-89874	0.000100278	-0.215089	0.000900872	evSNP1
Mono	ENSG00000233058	ATP13A3-DT	3:194740639:G:A	rs2676925	532456	0.000101318	0.0909902	0.000900872	evSNP1
Mono	ENSG00000146373	RNF217	6:124410395:G:C	rs2207918	-873296	0.000175095	-0.11794	0.000901607	evSNP1
Mono	ENSG00000172175	MALT1	18:56477613:G:A	rs4940428	138995	0.00017245	0.239821	0.000901962	evSNP1
Mono	ENSG00000101605	MYOM1	18:3119265:A:G	rs11665602	-100841	0.000174964	-0.039126	0.000901962	evSNP1
Mono	ENSG00000153391	INO80C	18:32115464:G:A	rs145736155	-962491	0.000176361	-0.274315	0.000901962	evSNP1
Mono	ENSG00000177370	TIMM22	17:152522:G:T	rs74720506	-747835	0.000132382	-0.166058	0.000902732	evSNP1
Mono	ENSG00000121057	AKAP1	17:54358249:G:T	rs4793807	-804204	0.000132656	0.125515	0.000902732	evSNP1
Mono	ENSG00000164983	TMEM65	8:124864404:G:A	rs1897318	-520529	0.00015268	0.0904901	0.000903841	evSNP1
Mono	ENSG00000104490	NCALD	8:103960024:G:A	rs608013	822889	0.000152927	0.0694652	0.000903841	evSNP1
Mono	ENSG00000083642	PDS5B	13:33689284:G:T	rs75839788	528720	0.00018165	0.350536	0.000903927	evSNP1
Mono	ENSG00000106070	GRB10	7:50345807:T:C	rs79391891	-515352	0.00011936	0.184969	0.000903936	evSNP1
Mono	ENSG00000259642	ST20-AS1	15:79319227:C:T	rs75399633	-895886	6.64879e-05	0.108688	0.000904124	evSNP1
Mono	ENSG00000258476	LINC02207	15:93813072:C:A	rs17540609	-593266	6.8707e-05	0.122637	0.000904124	evSNP1
Mono	ENSG00000176371	ZSCAN2	15:86048789:A:G	rs4843064	904572	6.9548e-05	0.10795	0.000904124	evSNP1
Mono	ENSG00000260316		16:1133192:G:C	rs116220617	177968	0.000176227	-0.0579816	0.000904913	evSNP1
Mono	ENSG00000175322	ZNF519	18:13578189:T:C	rs4797787	-554300	0.000182033	-0.0606672	0.000905108	evSNP1
Mono	ENSG00000211897	IGHG3	14:106881694:T:G	rs12589942	643952	0.000222671	0.13784	0.000908737	evSNP1
Mono	ENSG00000160185	UBASH3A	21:43772896:G:A	rs62212865	-51112	0.000265246	0.108009	0.000909415	evSNP1
Mono	ENSG00000078747	ITCH	20:33560172:G:A	rs6120777	609131	0.000161388	-0.17508	0.000909772	evSNP1
Mono	ENSG00000223891	OSER1-DT	20:42055362:C:A	rs74558750	-784238	0.00016189	0.136939	0.000909772	evSNP1
Mono	ENSG00000185513	L3MBTL1	20:42681088:G:A	rs6130511	544768	0.000162269	0.133057	0.000909772	evSNP1
Mono	ENSG00000102871	TRADD	16:66551294:C:T	rs75641132	-642907	0.000180047	-0.300485	0.0009111	evSNP1
Mono	ENSG00000260778	MIR3677HG	16:1495475:G:A	rs9921	-822681	0.000180248	0.117264	0.0009111	evSNP1
Mono	ENSG00000152256	PDK1	2:173912212:A:G	rs6742219	492111	7.15139e-05	0.127563	0.000911209	evSNP1
Mono	ENSG00000186281	GPAT2	2:97236439:C:A	rs116633060	531240	7.30509e-05	0.142685	0.000911209	evSNP1
Mono	ENSG00000272054		2:38433680:A:T	rs10865135	997662	7.62675e-05	0.0845424	0.000911209	evSNP1
Mono	ENSG00000013016	EHD3	2:31676003:T:C	rs72794603	219123	7.66332e-05	0.145416	0.000911209	evSNP1
Mono	ENSG00000132326	PER2	2:239680747:T:C	rs59950910	482004	7.77238e-05	0.186648	0.000911209	evSNP1
Mono	ENSG00000168874	ATOH8	2:85940580:C:T	rs73943282	-37887	7.81777e-05	0.11515	0.000911209	evSNP1
Mono	ENSG00000144043	TEX261	2:70949016:G:A	rs3771442	-273059	7.82856e-05	0.207478	0.000911209	evSNP1
Mono	ENSG00000143924	EML4	2:43090790:A:G	rs62137162	694300	7.8555e-05	0.203287	0.000911209	evSNP1
Mono	ENSG00000135912	TTLL4	2:218826591:T:C	rs78578073	-748977	7.91687e-05	0.198755	0.000911209	evSNP1
Mono	ENSG00000211460	TSN	2:121664127:C:T	rs78608014	-830552	8.01864e-05	0.336353	0.000911209	evSNP1
Mono	ENSG00000148943	LIN7C	11:27722278:G:T	rs61888800	193958	7.87682e-05	-0.117441	0.000911288	evSNP1
Mono	ENSG00000263072	ZNF213-AS1	16:3117877:G:A	rs2239302	-67006	0.000182171	0.136758	0.000911822	evSNP1
Mono	ENSG00000103257	SLC7A5	16:88793811:C:T	rs2340980	890717	0.00018321	0.13617	0.000911822	evSNP1
Mono	ENSG00000078668	VDAC3	8:41897122:A:G	rs78948177	-352020	0.000156639	-0.280476	0.00091406	evSNP1
Mono	ENSG00000244607	CCDC13	3:42372367:C:T	rs34249705	-442378	0.000105523	-0.0630777	0.000914432	evSNP1
Mono	ENSG00000173950	XXYLT1	3:194731909:A:G	rs4234207	-259987	0.000106303	-0.123118	0.000914432	evSNP1
Mono	ENSG00000174776	WDR49	3:168044710:A:G	rs79735841	672939	0.00010656	0.0923065	0.000914432	evSNP1
Mono	ENSG00000017797	RALBP1	18:9857085:A:G	rs513813	382078	0.000189074	0.29725	0.000914711	evSNP1
Mono	ENSG00000136197	C7orf25	7:42540013:C:T	rs117387517	-411891	0.00012243	0.102737	0.000915562	evSNP1
Mono	ENSG00000146707	POMZP3	7:76255032:A:G	rs2527936	-1546	0.000123844	-0.0901103	0.000915562	evSNP1
Mono	ENSG00000182504	CEP97	3:100542536:G:A	rs75548501	-900233	0.000108197	0.146553	0.00091781	evSNP1
Mono	ENSG00000180370	PAK2	3:196577022:C:T	rs13071182	110294	0.000110471	0.214012	0.000918674	evSNP1
Mono	ENSG00000138459	SLC35A5	3:111517512:C:T	rs6767371	-763044	0.000111548	-0.20131	0.000918674	evSNP1
Mono	ENSG00000196639	HRH1	3:11993462:T:C	rs34075139	814683	0.000112033	0.0945056	0.000918674	evSNP1
Mono	ENSG00000173848	NET1	10:6251691:G:A	rs117276991	797177	0.000109308	0.083188	0.000919827	evSNP1
Mono	ENSG00000134463	ECHDC3	10:11939442:A:G	rs112399401	155077	0.000109434	0.143326	0.000919827	evSNP1
Mono	ENSG00000077420	APBB1IP	10:26164082:C:T	rs11014813	-563050	0.000109548	-0.285832	0.000919827	evSNP1
Mono	ENSG00000160877	NACC1	19:13530305:A:G	rs77521810	301388	0.000195712	0.141154	0.000920674	evSNP1
Mono	ENSG00000100811	YY1	14:99757151:C:T	rs2748805	-947484	0.000227815	-0.195743	0.00092143	evSNP1
Mono	ENSG00000091073	DTX2	7:76696208:G:A	rs111703301	605215	0.000127415	0.155934	0.000922113	evSNP1
Mono	ENSG00000136271	DDX56	7:44777556:A:G	rs710888	162906	0.0001277	-0.120753	0.000922113	evSNP1
Mono	ENSG00000125304	TM9SF2	13:100086970:G:A	rs7329158	-66701	0.000194696	0.256385	0.000922821	evSNP1
Mono	ENSG00000183087	GAS6	13:114865662:C:T	rs61971964	298616	0.000197638	0.114549	0.000922821	evSNP1
Mono	ENSG00000150459	SAP18	13:21840941:A:G	rs12184512	126288	0.000205979	-0.32298	0.000922821	evSNP1
Mono	ENSG00000136167	LCP1	13:46366975:T:C	rs9534215	-419031	0.000208514	0.191131	0.000922821	evSNP1
Mono	ENSG00000175198	PCCA	13:101401990:G:A	rs9518148	660721	0.000213158	0.115591	0.000922821	evSNP1
Mono	ENSG00000165475	CRYL1	13:21840941:A:G	rs12184512	740945	0.000213283	0.243507	0.000922821	evSNP1
Mono	ENSG00000165572	KBTBD6	13:40917820:C:T	rs2875384	-789062	0.000216355	-0.108125	0.000922821	evSNP1
Mono	ENSG00000108055	SMC3	10:112207251:G:C	rs10884974	-120198	0.000112221	0.188305	0.000923499	evSNP1
Mono	ENSG00000065675	PRKCQ	10:6150501:A:C	rs11256802	-471762	0.000113778	0.168435	0.000923499	evSNP1
Mono	ENSG00000138660	AP1AR	4:112925660:G:C	rs114835843	-227233	0.000135894	0.178373	0.000923682	evSNP1
Mono	ENSG00000130956	HABP4	9:98217610:G:A	rs79036813	-994873	0.000125324	0.128742	0.000923983	evSNP1
Mono	ENSG00000148297	MED22	9:136406825:C:T	rs111769965	191839	0.000127852	0.134197	0.000923983	evSNP1
Mono	ENSG00000147889	CDKN2A	9:22066572:G:A	rs28557075	71272	0.000128843	0.116239	0.000923983	evSNP1
Mono	ENSG00000137078	SIT1	9:35897868:C:T	rs7866269	246931	0.000129682	0.0930721	0.000923983	evSNP1
Mono	ENSG00000228058	LINC01736	1:230804822:A:C	rs41305725	666345	0.000113232	0.149325	0.000924741	evSNP1
Mono	ENSG00000169598	DFFB	1:3513880:A:G	rs2995005	-259965	0.00011381	0.100521	0.000924741	evSNP1
Mono	ENSG00000168389	MFSD2A	1:40259866:T:C	rs28576163	-160936	0.000113951	0.148651	0.000924741	evSNP1
Mono	ENSG00000196550	FAM72A	1:205548956:G:A	rs112374673	-587960	0.000114038	0.147244	0.000924741	evSNP1
Mono	ENSG00000251139		4:185732558:G:A	rs72695681	-2215	0.000140785	-0.121134	0.000930478	evSNP1
Mono	ENSG00000246526	LINC02481	4:7427263:A:G	rs28600173	735017	0.000142273	-0.0325278	0.000930478	evSNP1
Mono	ENSG00000128050	PAICS	4:56788839:T:C	rs13112832	-513068	0.000142845	0.093343	0.000930478	evSNP1
Mono	ENSG00000032444	PNPLA6	19:8120997:T:C	rs62124690	522107	0.000199369	0.290379	0.000932509	evSNP1
Mono	ENSG00000187556	NANOS3	19:13653185:A:G	rs8105987	-319692	0.000201681	0.0894542	0.000932509	evSNP1
Mono	ENSG00000267106	ZNF561-AS1	19:10396336:C:T	rs3093032	664369	0.000202301	0.086799	0.000932509	evSNP1
Mono	ENSG00000178980	SELENOW	19:48472705:T:C	rs11083908	190876	0.000203084	0.200809	0.000932509	evSNP1
Mono	ENSG00000160318	CLDND2	19:51903331:G:A	rs143666969	31074	0.000203513	0.11681	0.000932509	evSNP1
Mono	ENSG00000171649	ZIK1	19:58812301:A:G	rs73058301	722477	0.000204007	0.182567	0.000932509	evSNP1
Mono	ENSG00000174886	NDUFA11	19:5186210:T:A	rs59260006	-717807	0.000204743	-0.204076	0.000932509	evSNP1
Mono	ENSG00000063245	EPN1	19:56169208:T:C	rs3786650	-17384	0.000207709	-0.251309	0.000934362	evSNP1
Mono	ENSG00000129932	DOHH	19:4149566:C:T	rs352126	648628	0.00020772	0.0857815	0.000934362	evSNP1
Mono	ENSG00000105392	CRX	19:49076461:A:G	rs2544795	753758	0.000207947	-0.12472	0.000934362	evSNP1
Mono	ENSG00000175787	ZNF169	9:97001421:T:C	rs112586312	-20172	0.000132964	0.170324	0.000934394	evSNP1
Mono	ENSG00000163864	NMNAT3	3:139239908:A:G	rs111440950	-156951	0.000116151	0.104546	0.000934405	evSNP1
Mono	ENSG00000131368	MRPS25	3:14531382:G:A	rs6794801	-575460	0.000116484	-0.175749	0.000934405	evSNP1
Mono	ENSG00000148985	PGAP2	11:3211468:A:G	rs4237787	-607486	8.27718e-05	-0.0827831	0.000935678	evSNP1
Mono	ENSG00000173113	TRMT112	11:64520255:C:G	rs7126110	434699	8.85991e-05	-0.280532	0.000935678	evSNP1
Mono	ENSG00000078902	TOLLIP	11:984421:C:T	rs117395861	-346463	8.97035e-05	-0.364166	0.000935678	evSNP1
Mono	ENSG00000166801	FAM111A	11:59030174:A:G	rs80057111	119953	8.97482e-05	0.282666	0.000935678	evSNP1
Mono	ENSG00000025434	NR1H3	11:46270846:C:A	rs11038834	-999005	8.97913e-05	0.0973752	0.000935678	evSNP1
Mono	ENSG00000261098		11:106455386:C:T	rs11227111	-731611	9.02537e-05	0.0842066	0.000935678	evSNP1
Mono	ENSG00000110200	ANAPC15	11:72207055:G:T	rs4944511	383229	9.09762e-05	-0.189909	0.000935678	evSNP1
Mono	ENSG00000132274	TRIM22	11:5560693:T:C	rs1694675	-150226	9.137e-05	-0.206129	0.000935678	evSNP1
Mono	ENSG00000134910	STT3A	11:126421771:C:T	rs1783996	960164	9.20747e-05	0.120447	0.000935678	evSNP1
Mono	ENSG00000162714	ZNF496	1:248131388:G:A	rs7556514	636240	0.000116375	0.0903272	0.000938009	evSNP1
Mono	ENSG00000077514	POLD3	11:74098282:T:C	rs644910	-106614	9.40024e-05	0.245153	0.000938988	evSNP1
Mono	ENSG00000118369	USP35	11:78819257:T:A	rs78966764	919399	9.49786e-05	0.0806657	0.000938988	evSNP1
Mono	ENSG00000160683	CXCR5	11:117757685:T:A	rs4938449	-996790	9.61464e-05	-0.115931	0.000938988	evSNP1
Mono	ENSG00000116984	MTR	1:235988566:C:T	rs2474929	-970044	0.000117316	0.0947336	0.000939937	evSNP1
Mono	ENSG00000236830	CBR3-AS1	21:37643593:T:G	rs2284638	114978	0.000280832	0.073417	0.00094046	evSNP1
Mono	ENSG00000196526	AFAP1	4:8083563:C:T	rs17178920	141910	0.000146387	-0.0607991	0.000940488	evSNP1
Mono	ENSG00000100664	EIF5	14:103333255:T:A	rs76358155	-466626	0.00023492	-0.293115	0.000941759	evSNP1
Mono	ENSG00000163220	S100A9	1:153371544:G:A	rs61803108	41214	0.000118254	-0.300138	0.000941812	evSNP1
Mono	ENSG00000149212	SESN3	11:95856249:A:G	rs17236006	890544	9.76932e-05	0.158158	0.000941863	evSNP1
Mono	ENSG00000167578	RAB4B	19:41748753:T:C	rs2304234	464632	0.000211434	0.158955	0.00094579	evSNP1
Mono	ENSG00000196421	C20orf204	20:62037089:G:A	rs114805896	-628608	0.00017163	-0.115429	0.000946735	evSNP1
Mono	ENSG00000211685	IGLC7	22:22559503:T:C	rs16985753	-705263	7.52429e-05	-0.122046	0.000946902	evSNP1
Mono	ENSG00000182858	ALG12	22:49800326:A:C	rs73174850	-511780	7.81612e-05	0.125529	0.000946902	evSNP1
Mono	ENSG00000100345	MYH9	22:35966864:C:T	rs60414926	-817199	7.82102e-05	-0.382972	0.000946902	evSNP1
Mono	ENSG00000088833	NSFL1C	20:2227540:T:A	rs6137427	773053	0.00017605	0.180322	0.000948093	evSNP1
Mono	ENSG00000101216	GMEB2	20:61724233:G:C	rs79541508	-534161	0.000180679	0.112071	0.000948093	evSNP1
Mono	ENSG00000080845	DLGAP4	20:35445128:A:G	rs73109224	550870	0.000182337	-0.250148	0.000948093	evSNP1
Mono	ENSG00000244274	DBNDD2	20:44164091:C:T	rs6094159	129394	0.000186026	0.138864	0.000948093	evSNP1
Mono	ENSG00000149658	YTHDF1	20:62038757:C:T	rs3746364	191171	0.000189134	0.19421	0.000948093	evSNP1
Mono	ENSG00000182463	TSHZ2	20:50985290:A:T	rs742760	-603656	0.000189641	0.110304	0.000948093	evSNP1
Mono	ENSG00000101082	SLA2	20:35056231:G:A	rs1275403	-218388	0.000191282	0.100272	0.000948093	evSNP1
Mono	ENSG00000256271	CACNA1C-AS2	12:3699600:G:A	rs11615535	918214	0.000108514	0.133678	0.000948205	evSNP1
Mono	ENSG00000267212		19:12280942:G:A	rs111388156	-614973	0.000213265	0.0892789	0.000949739	evSNP1
Mono	ENSG00000092036	HAUS4	14:22567561:C:T	rs990962	-858809	0.00023934	0.229305	0.00095106	evSNP1
Mono	ENSG00000164611	PTTG1	5:159825527:G:A	rs7724622	-23302	6.2151e-05	0.131888	0.000952422	evSNP1
Mono	ENSG00000178988	MRFAP1L1	4:6543041:A:G	rs11733043	-168566	0.000150977	0.129858	0.000954821	evSNP1
Mono	ENSG00000150627	WDR17	4:176108880:C:T	rs35338746	-878105	0.000155411	0.155166	0.000954821	evSNP1
Mono	ENSG00000251615		4:7430452:G:T	rs62277596	-929613	0.00015566	0.0749905	0.000954821	evSNP1
Mono	ENSG00000170871	KIAA0232	4:6394894:C:T	rs4689429	-388208	0.000156762	0.267809	0.000954821	evSNP1
Mono	ENSG00000091536	MYO15A	17:17194750:C:G	rs7217130	-817270	0.000141577	0.185738	0.00095535	evSNP1
Mono	ENSG00000197386	HTT	4:2267566:A:T	rs2269486	-808842	0.000158893	0.184308	0.000955396	evSNP1
Mono	ENSG00000198429	ZNF69	19:11879729:T:C	rs408028	-118870	0.000216004	0.100704	0.000957681	evSNP1
Mono	ENSG00000132964	CDK8	13:26993455:G:A	rs12428849	165179	0.00022935	0.156025	0.000958683	evSNP1
Mono	ENSG00000186230	ZNF749	19:57600662:C:A	rs78964241	-346035	0.000217805	0.102861	0.000960028	evSNP1
Mono	ENSG00000267680	ZNF224	19:45361646:A:G	rs365653	763154	0.000218985	0.168493	0.000960028	evSNP1
Mono	ENSG00000125740	FOSB	19:46047956:G:A	rs149381927	76703	0.00022026	0.311252	0.000960028	evSNP1
Mono	ENSG00000127507	ADGRE2	19:14690003:G:A	rs10423009	-199350	0.000220366	0.231186	0.000960028	evSNP1
Mono	ENSG00000124596	OARD1	6:40663500:G:A	rs4580865	-402026	0.000188682	-0.161189	0.000960047	evSNP1
Mono	ENSG00000224846	NQO2-AS1	6:2462796:C:T	rs55998739	-536572	0.000189227	0.136059	0.000960047	evSNP1
Mono	ENSG00000104679	R3HCC1	8:22980972:A:G	rs3935551	-146661	0.000166674	0.127469	0.000960462	evSNP1
Mono	ENSG00000151693	ASAP2	2:10265144:A:G	rs72544298	918250	8.58723e-05	0.0978839	0.000962	evSNP1
Mono	ENSG00000171848	RRM2	2:10447635:C:G	rs13010136	185180	8.68548e-05	0.0828099	0.000962	evSNP1
Mono	ENSG00000197785	ATAD3A	1:2341060:C:T	rs61760854	893529	0.000122424	0.121316	0.000962299	evSNP1
Mono	ENSG00000142694	EVA1B	1:37237239:C:T	rs568832	447484	0.000122755	0.130125	0.000962299	evSNP1
Mono	ENSG00000163156	SCNM1	1:151920865:G:A	rs61817723	791725	0.000123968	-0.214129	0.000962299	evSNP1
Mono	ENSG00000162402	USP24	1:56035952:T:C	rs6658576	355166	0.000124128	-0.105858	0.000962299	evSNP1
Mono	ENSG00000182118	FAM89A	1:230538361:G:A	rs12045434	-637631	0.000124568	0.0713658	0.000962299	evSNP1
Mono	ENSG00000116663	FBXO6	1:10815673:T:G	rs6700327	-908508	0.00012558	-0.232463	0.000962299	evSNP1
Mono	ENSG00000058668	ATP2B4	1:204089570:G:A	rs78517989	493881	0.000127445	0.217614	0.000962299	evSNP1
Mono	ENSG00000160094	ZNF362	1:34256734:T:C	rs545170	534588	0.000127635	-0.194176	0.000962299	evSNP1
Mono	ENSG00000143344	RGL1	1:184418328:C:G	rs148873340	813108	0.0001279	0.120849	0.000962299	evSNP1
Mono	ENSG00000035687	ADSS2	1:244448513:C:A	rs517246	-166923	0.000129044	0.301085	0.000962299	evSNP1
Mono	ENSG00000162384	CZIB	1:54619404:C:T	rs7519887	933115	0.000130561	-0.195349	0.000962299	evSNP1
Mono	ENSG00000179862	CITED4	1:41330850:G:A	rs55854535	2832	0.000130929	0.14541	0.000962299	evSNP1
Mono	ENSG00000007968	E2F2	1:23825889:C:T	rs2742964	-31823	0.000131269	-0.106345	0.000962299	evSNP1
Mono	ENSG00000133065	SLC41A1	1:206680983:A:C	rs2095124	898107	0.000131797	-0.0857341	0.000962299	evSNP1
Mono	ENSG00000119535	CSF3R	1:36658689:A:T	rs11263864	-290190	0.000132078	0.200367	0.000962299	evSNP1
Mono	ENSG00000143452	HORMAD1	1:151000183:G:A	rs35550545	306819	0.000132334	-0.0871768	0.000962299	evSNP1
Mono	ENSG00000141570	CBX8	17:77753485:A:G	rs3751954	-21997	0.000146203	0.0899123	0.00096323	evSNP1
Mono	ENSG00000108828	VAT1	17:41693608:T:C	rs565043	516468	0.000146993	-0.129892	0.00096323	evSNP1
Mono	ENSG00000172171	TEFM	17:29892369:T:C	rs72817735	658531	0.000147718	0.0859548	0.00096323	evSNP1
Mono	ENSG00000159842	ABR	17:1012447:T:C	rs138356399	-119868	0.00014825	-0.165706	0.00096323	evSNP1
Mono	ENSG00000205045	SLFN12L	17:34083465:G:A	rs9896368	218585	0.000148743	0.110624	0.00096323	evSNP1
Mono	ENSG00000096070	BRPF3	6:36206082:C:T	rs13196184	41561	0.000191893	0.0714835	0.000963523	evSNP1
Mono	ENSG00000112599	GUCA1B	6:41625648:C:T	rs75133343	-537006	0.000192705	0.152272	0.000963523	evSNP1
Mono	ENSG00000101255	TRIB3	20:273972:T:C	rs77751142	-87289	0.000199337	0.143657	0.00096537	evSNP1
Mono	ENSG00000124172	ATP5F1E	20:57824614:A:G	rs6064760	217177	0.000200413	0.320869	0.00096537	evSNP1
Mono	ENSG00000095066	HOOK2	19:12651370:T:C	rs8103572	-332184	0.00022487	0.0881764	0.000965926	evSNP1
Mono	ENSG00000072071	ADGRL1	19:13483837:T:C	rs34173160	-833162	0.000225842	0.0648359	0.000965926	evSNP1
Mono	ENSG00000125746	EML2	19:46966927:C:T	rs12609521	818040	0.000226781	0.187666	0.000965926	evSNP1
Mono	ENSG00000053501	USE1	19:16993960:A:G	rs773896	-332195	0.000226933	0.208278	0.000965926	evSNP1
Mono	ENSG00000071655	MBD3	19:1180238:C:T	rs78828368	-412644	0.000227376	0.257553	0.000965926	evSNP1
Mono	ENSG00000167671	UBXN6	19:5377037:T:C	rs8105522	919218	0.000227504	0.173633	0.000965926	evSNP1
Mono	ENSG00000105671	DDX49	19:18362584:G:A	rs73001498	-667900	0.000228474	0.215092	0.000965955	evSNP1
Mono	ENSG00000164916	FOXK1	7:5206664:A:T	rs9886050	523276	0.000135418	0.217159	0.000966601	evSNP1
Mono	ENSG00000164323	CFAP97	4:185468065:G:A	rs11733729	-662593	0.000162917	-0.116828	0.000967189	evSNP1
Mono	ENSG00000184113	CLDN5	22:19513998:G:C	rs739371	-1070	8.33244e-05	0.218932	0.000967714	evSNP1
Mono	ENSG00000100216	TOMM22	22:38567392:A:T	rs35526737	-510561	8.56384e-05	-0.243988	0.000967714	evSNP1
Mono	ENSG00000114745	GORASP1	3:38442504:G:A	rs2234628	-707350	0.000123211	0.176339	0.000967909	evSNP1
Mono	ENSG00000154764	WNT7A	3:13330622:T:G	rs749573	-590996	0.000123379	0.170709	0.000967909	evSNP1
Mono	ENSG00000157500	APPL1	3:56884084:A:G	rs75242343	-377681	0.000124675	0.236619	0.000967909	evSNP1
Mono	ENSG00000273437		3:129288128:G:A	rs73204260	405345	0.000125907	0.164737	0.000967909	evSNP1
Mono	ENSG00000104859	CLASRP	19:45373276:G:A	rs11879589	-169022	0.000230882	-0.269749	0.000968122	evSNP1
Mono	ENSG00000167461	RAB8A	19:17056728:C:T	rs62125969	834289	0.000231478	-0.299093	0.000968122	evSNP1
Mono	ENSG00000130522	JUND	19:19026851:A:G	rs75226807	634419	0.000231885	0.284583	0.000968122	evSNP1
Mono	ENSG00000109736	MFSD10	4:3015553:G:A	rs1140085	78967	0.000165973	0.247511	0.00096861	evSNP1
Mono	ENSG00000168769	TET2	4:106437378:G:A	rs7676321	370346	0.000167287	0.192419	0.00096861	evSNP1
Mono	ENSG00000158292	GPR153	1:5639767:A:G	rs1695635	-681268	0.000134683	0.135197	0.000969979	evSNP1
Mono	ENSG00000162769	FLVCR1	1:214011909:C:T	rs78972338	980312	0.000135168	0.185565	0.000969979	evSNP1
Mono	ENSG00000158714	SLAMF8	1:158948670:C:G	rs76949008	-847870	0.000136118	0.132559	0.000969979	evSNP1
Mono	ENSG00000162377	COA7	1:52266242:G:A	rs8375	-897796	0.000136842	0.0778	0.000969979	evSNP1
Mono	ENSG00000153363	LINC00467	1:210727203:T:C	rs2490214	-828942	0.000137132	-0.299846	0.000969979	evSNP1
Mono	ENSG00000004487	KDM1A	1:24084235:C:T	rs138448626	738294	0.000139612	0.196528	0.000969979	evSNP1
Mono	ENSG00000162461	SLC25A34	1:16495001:C:T	rs6662097	432101	0.00013967	-0.105029	0.000969979	evSNP1
Mono	ENSG00000143013	LMO4	1:88467428:C:T	rs9787004	673277	0.000139928	-0.194504	0.000969979	evSNP1
Mono	ENSG00000180198	RCC1	1:28923866:G:A	rs141989887	91411	0.000141319	0.159911	0.000969979	evSNP1
Mono	ENSG00000188295	ZNF669	1:247761306:T:C	rs4002806	493632	0.000141598	-0.0938685	0.000969979	evSNP1
Mono	ENSG00000178922	HYI	1:43769482:G:T	rs76148363	-150178	0.000142605	0.0897362	0.000969979	evSNP1
Mono	ENSG00000188807	TMEM201	1:9362341:T:C	rs9662290	-286591	0.000143564	-0.041507	0.000969979	evSNP1
Mono	ENSG00000049247	UTS2	1:8284862:A:G	rs371782	371290	0.000143731	0.220396	0.000969979	evSNP1
Mono	ENSG00000143398	PIP5K1A	1:150780582:T:C	rs4379678	-389843	0.000144511	0.16349	0.000969979	evSNP1
Mono	ENSG00000244038	DDOST	1:20997748:A:T	rs12569006	9748	0.000144761	0.267338	0.000969979	evSNP1
Mono	ENSG00000185420	SMYD3	1:247278707:C:A	rs6664694	608093	0.000145274	0.105362	0.000969979	evSNP1
Mono	ENSG00000188786	MTF1	1:38131269:T:C	rs6426029	-194023	0.000146316	0.170054	0.000969979	evSNP1
Mono	ENSG00000162775	RBM15	1:111058858:T:C	rs116024166	177730	0.000146439	0.198186	0.000969979	evSNP1
Mono	ENSG00000142541	RPL13A	19:49989424:T:C	rs1042122	-1387	0.000233499	0.280197	0.000970814	evSNP1
Mono	ENSG00000152240	HAUS1	18:44111263:A:C	rs11875384	426965	0.000206518	0.250219	0.000972809	evSNP1
Mono	ENSG00000064666	CNN2	19:1128312:A:G	rs10412207	102014	0.000235228	0.213699	0.00097396	evSNP1
Mono	ENSG00000172086	KRCC1	2:88476753:A:G	rs35205948	121505	8.90486e-05	0.30141	0.000973969	evSNP1
Mono	ENSG00000173013	CFAP184	4:7540518:C:T	rs12650256	495790	0.000170436	-0.0971801	0.000974809	evSNP1
Mono	ENSG00000182670	TTC3	21:37793995:C:T	rs111683000	-651531	0.000303723	0.291198	0.000975268	evSNP1
Mono	ENSG00000183527	PSMG1	21:39716466:G:A	rs2836318	-839311	0.00031028	0.153725	0.000975268	evSNP1
Mono	ENSG00000182871	COL18A1	21:46321659:C:A	rs55865320	-503393	0.00031697	0.106637	0.000975268	evSNP1
Mono	ENSG00000238197	PAXBP1-AS1	21:34294322:G:T	rs2834008	193896	0.000318316	0.0895043	0.000975268	evSNP1
Mono	ENSG00000168758	SEMA4C	2:97387731:G:A	rs12994989	-148763	9.0701e-05	0.0703135	0.000975805	evSNP1
Mono	ENSG00000095002	MSH2	2:47494171:C:T	rs78987941	-135937	9.22366e-05	0.122086	0.000975805	evSNP1
Mono	ENSG00000116120	FARSB	2:223434768:T:C	rs13426706	-86288	9.25621e-05	0.150833	0.000975805	evSNP1
Mono	ENSG00000103381	CPPED1	16:13116995:T:A	rs12596651	219121	0.00019941	-0.303669	0.000977528	evSNP1
Mono	ENSG00000180185	FAHD1	16:1496005:T:C	rs10903009	-380963	0.000199434	0.131906	0.000977528	evSNP1
Mono	ENSG00000248858		8:94662449:A:G	rs34573757	772584	0.000171952	0.0942944	0.000978642	evSNP1
Mono	ENSG00000007376	RPUSD1	16:1528878:G:C	rs12931441	690481	0.000202198	0.295296	0.000978977	evSNP1
Mono	ENSG00000225614	ZNF469	16:89265087:A:G	rs61732365	771208	0.000204197	-0.0463519	0.000978977	evSNP1
Mono	ENSG00000007038	PRSS21	16:3699822:G:T	rs3751841	832658	0.000204269	0.108358	0.000978977	evSNP1
Mono	ENSG00000186469	GNG2	14:52802143:C:T	rs72682484	509230	0.000248893	-0.356138	0.000980423	evSNP1
Mono	ENSG00000129911	KLF16	19:987051:A:G	rs10404706	-876516	0.00023923	-0.104493	0.000982648	evSNP1
Mono	ENSG00000212123	PRR22	19:6755155:T:C	rs12608960	970379	0.00023977	-0.0772809	0.000982648	evSNP1
Mono	ENSG00000105676	ARMC6	19:20139234:T:A	rs150617279	994850	0.000240268	0.177283	0.000982648	evSNP1
Mono	ENSG00000170906	NDUFA3	19:54782919:C:T	rs386056	176883	0.000241284	0.24811	0.000982789	evSNP1
Mono	ENSG00000137404	NRM	6:31270530:A:G	rs9264804	611333	0.00019819	-0.137786	0.00098382	evSNP1
Mono	ENSG00000157181	ODR4	1:186957215:C:T	rs1555204	612325	0.000149788	-0.111432	0.00098727	evSNP1
Mono	ENSG00000254952	LINC02705	11:59971661:T:C	rs11230188	43366	0.000104679	0.139047	0.000988254	evSNP1
Mono	ENSG00000254827	SLC22A18AS	11:2538466:C:T	rs77728001	-386504	0.000105654	0.172086	0.000988254	evSNP1
Mono	ENSG00000076053	RBM7	11:113877594:T:C	rs4318013	-393158	0.000106448	0.249438	0.000988254	evSNP1
Mono	ENSG00000100804	PSMB5	14:23244138:T:C	rs12436256	-260301	0.000253855	-0.159903	0.000989637	evSNP1
Mono	ENSG00000140025	EFCAB11	14:90880153:G:C	rs141942522	459032	0.000255602	0.100622	0.000989637	evSNP1
Mono	ENSG00000166311	SMPD1	11:6434465:G:A	rs17820573	22810	0.00010909	0.175274	0.000990041	evSNP1
Mono	ENSG00000214756	CSKMT	11:62755519:T:C	rs11231294	322738	0.000109273	-0.190422	0.000990041	evSNP1
Mono	ENSG00000107937	GTPBP4	10:1242455:C:T	rs4880786	208117	0.000126158	0.16273	0.000990188	evSNP1
Mono	ENSG00000067057	PFKP	10:2781206:C:T	rs56310161	-327319	0.000126349	0.159238	0.000990188	evSNP1
Mono	ENSG00000122378	PRXL2A	10:82138059:G:A	rs17104148	-29526	0.000128094	0.081946	0.000990188	evSNP1
Mono	ENSG00000151552	QDPR	4:16519962:C:A	rs76345771	-993895	0.000176281	-0.260208	0.00099044	evSNP1
Mono	ENSG00000272717		4:140680384:C:T	rs12646008	202431	0.000178487	0.135929	0.00099044	evSNP1
Mono	ENSG00000163697	APBB2	4:40320407:C:T	rs34987180	-898324	0.000179504	0.095057	0.00099044	evSNP1
Mono	ENSG00000092148	HECTD1	14:31386529:T:C	rs17097524	-290481	0.000258587	-0.267517	0.000991229	evSNP1
Mono	ENSG00000182185	RAD51B	14:69108789:A:G	rs10151145	822293	0.000260598	0.0722589	0.000991229	evSNP1
Mono	ENSG00000100612	DHRS7	14:60043017:C:T	rs17096409	-593557	0.000262577	0.401995	0.000991229	evSNP1
Mono	ENSG00000160294	MCM3AP	21:47514219:A:G	rs2156430	-191992	0.000330587	-0.109482	0.000991762	evSNP1
Mono	ENSG00000167985	SDHAF2	11:61281036:C:T	rs3019196	83522	0.000112639	0.193467	0.000992486	evSNP1
Mono	ENSG00000251364	SYT9-AS1	11:7190680:G:A	rs11041228	-343066	0.000115459	0.0689404	0.000992486	evSNP1
Mono	ENSG00000185201	IFITM2	11:297057:A:C	rs12286628	-10574	0.000117064	0.211013	0.000992486	evSNP1
Mono	ENSG00000149564	ESAM	11:125173206:G:A	rs7116237	541020	0.000117065	0.159514	0.000992486	evSNP1
Mono	ENSG00000149294	NCAM1	11:112708241:G:C	rs11214393	-123756	0.00011717	0.0798111	0.000992486	evSNP1
Mono	ENSG00000254860	TMEM9B-AS1	11:8282704:T:G	rs72852577	-703518	0.000117745	0.0926479	0.000992486	evSNP1
Mono	ENSG00000149582	TMEM25	11:117563295:G:A	rs11216505	-838461	0.000119969	0.304797	0.000992486	evSNP1
Mono	ENSG00000110455	ACCS	11:44764946:A:G	rs4755283	677471	0.000123372	0.10498	0.000992486	evSNP1
Mono	ENSG00000149308	NPAT	11:108490115:C:T	rs2640759	396746	0.000124803	-0.097823	0.000992486	evSNP1
Mono	ENSG00000236287	ZBED5	11:11049712:T:C	rs12293682	169369	0.000125196	-0.18195	0.000992486	evSNP1
Mono	ENSG00000135365	PHF21A	11:45435678:T:C	rs58545924	-707307	0.000125451	0.303234	0.000992486	evSNP1
Mono	ENSG00000110315	RNF141	11:10979164:C:T	rs504567	416387	0.000125542	-0.186553	0.000992486	evSNP1
Mono	ENSG00000185670	ZBTB3	11:62293822:C:T	rs12366127	-227838	0.0001267	0.151978	0.000992486	evSNP1
Mono	ENSG00000212939		22:49015839:G:A	rs28698950	-926490	9.1906e-05	-0.0485546	0.000992749	evSNP1
Mono	ENSG00000100027	YPEL1	22:22062480:C:T	rs76940365	-27643	9.70051e-05	0.132691	0.000992749	evSNP1
Mono	ENSG00000100271	TTLL1	22:43572650:C:T	rs138940	87216	9.78957e-05	0.0775975	0.000992749	evSNP1
Mono	ENSG00000241878	PISD	22:31583478:A:G	rs77678468	-474940	9.95678e-05	0.250595	0.000992749	evSNP1
Mono	ENSG00000109790	KLHL5	4:38187531:A:C	rs35585927	-859128	0.000182051	0.240632	0.000992813	evSNP1
Mono	ENSG00000170891	CYTL1	4:5425345:T:C	rs147560904	404146	0.00018527	-0.0934712	0.000994608	evSNP1
Mono	ENSG00000163743	RCHY1	4:75671355:T:G	rs114240896	-768619	0.000186622	0.282978	0.000994608	evSNP1
Mono	ENSG00000070423	RNF126	19:405568:C:T	rs1061151	-257709	0.000245254	0.232472	0.000994918	evSNP1
Mono	ENSG00000111325	OGFOD2	12:123893409:G:A	rs28508025	434282	0.000115328	0.19573	0.000995888	evSNP1
Mono	ENSG00000264745	TTC39C-AS1	18:22436880:C:G	rs11083099	841577	0.000217015	-0.0928213	0.000996043	evSNP1
Mono	ENSG00000065150	IPO5	13:99108729:G:A	rs41279124	502817	0.000244549	0.189777	0.000997081	evSNP1
Mono	ENSG00000136100	VPS36	13:53340133:C:T	rs235777	315370	0.000252263	-0.166273	0.000997081	evSNP1
Mono	ENSG00000237637	FRY-AS1	13:31988975:A:G	rs3915543	-616801	0.000256957	-0.095387	0.000997081	evSNP1
Mono	ENSG00000139668	WDFY2	13:51675549:G:A	rs7327406	-483095	0.000257619	-0.182508	0.000997081	evSNP1
Mono	ENSG00000143624	INTS3	1:153505013:T:C	rs585215	-195530	0.000152089	0.173756	0.00099742	evSNP1
Mono	ENSG00000116954	RRAGC	1:38939282:A:G	rs2265395	-386213	0.000152818	0.161355	0.00099742	evSNP1
Mono	ENSG00000255587	RAB44	6:36288745:G:A	rs10456439	-394511	0.000203496	0.0493417	0.000998282	evSNP1
Mono	ENSG00000204520	MICA	6:31220318:G:T	rs3095257	-151038	0.000204817	-0.0917164	0.000998282	evSNP1
Mono	ENSG00000124608	AARS2	6:44559240:C:G	rs6931533	278177	0.000205443	0.101063	0.000998282	evSNP1
Mono	ENSG00000107938	EDRF1	10:126775087:G:A	rs140039810	-632997	4.38527e-06	-0.696885	0.000403445	evSNP2
Mono	ENSG00000065150	IPO5	13:99169144:A:C	rs61149949	563232	1.12256e-05	0.316972	0.000404123	evSNP2
Mono	ENSG00000100147	CCDC134	22:43135993:C:T	rs9623686	939310	5.76378e-06	-0.651868	0.000438048	evSNP2
Mono	ENSG00000125375	DMAC2L	14:51579243:G:A	rs3007085	800199	7.78551e-06	-0.375686	0.000525522	evSNP2
Mono	ENSG00000213983	AP1G2	14:23098288:T:A	rs7144330	-938991	1.63744e-05	0.349588	0.00058029	evSNP2
Mono	ENSG00000236830	CBR3-AS1	21:38109680:C:T	rs75697022	581065	4.77362e-05	0.518117	0.000585815	evSNP2
Mono	ENSG00000160216	AGPAT3	21:46283558:A:G	rs2838715	998491	5.81343e-05	-0.280391	0.000585815	evSNP2
Mono	ENSG00000157617	C2CD2	21:43333968:T:C	rs2839420	-40031	6.06674e-05	-0.142924	0.000585815	evSNP2
Mono	ENSG00000160298	C21orf58	21:47061267:A:G	rs4819138	-682522	6.39932e-05	-0.474519	0.000585815	evSNP2
Mono	ENSG00000160255	ITGB2	21:46830762:G:T	rs2026885	478858	7.1497e-05	-0.242333	0.000585815	evSNP2
Mono	ENSG00000237232	ZNF295-AS1	21:42745351:G:A	rs8133827	-683952	7.22237e-05	0.183589	0.000585815	evSNP2
Mono	ENSG00000213719	CLIC1	6:32195863:A:T	rs9279515	488323	2.75871e-05	-2.53406	0.00066209	evSNP2
Mono	ENSG00000132405	TBC1D14	4:7744627:C:T	rs17466783	833658	3.11595e-05	0.615562	0.000670098	evSNP2
Mono	ENSG00000109775	UFSP2	4:186134204:A:G	rs2310159	-212935	3.7963e-05	0.210833	0.000670098	evSNP2
Mono	ENSG00000109790	KLHL5	4:39811514:C:G	rs376144	764855	3.8766e-05	-0.73472	0.000670098	evSNP2
Mono	ENSG00000151849	CENPJ	13:24750189:G:A	rs78648095	-746829	3.1833e-05	0.32098	0.000679829	evSNP2
Mono	ENSG00000132964	CDK8	13:26977389:G:A	rs1999020	149113	3.89858e-05	-0.125396	0.000679829	evSNP2
Mono	ENSG00000272825		21:46598258:C:T	rs9978240	242040	0.000122161	0.585849	0.000743145	evSNP2
Mono	ENSG00000160223	ICOSLG	21:45988426:G:T	rs12627324	327577	0.000138699	0.15628	0.000760463	evSNP2
Mono	ENSG00000125089	SH3TC1	4:8601298:G:A	rs11723641	417499	7.51892e-05	-0.266849	0.000763876	evSNP2
Mono	ENSG00000170846	MRFAP1L2	4:7458207:G:A	rs4689752	783029	0.000103234	0.543608	0.000763876	evSNP2
Mono	ENSG00000085265	FCN1	9:138008243:C:T	rs11790027	198434	3.03624e-05	1.38271	0.000839108	evSNP2
Mono	ENSG00000164687	FABP5	8:82412993:C:A	rs1304403	220395	2.62201e-05	-0.48458	0.000868018	evSNP2
Mono	ENSG00000147604	RPL7	8:74699841:T:C	rs17315351	491817	3.4984e-05	0.794186	0.000868018	evSNP2
Mono	ENSG00000253982	CLN8-AS1	8:2583456:G:C	rs67919030	870788	4.54434e-05	0.460917	0.000868018	evSNP2
Mono	ENSG00000100209	HSCB	22:28149693:C:A	rs7289065	-988326	0.000118231	0.379024	0.000893109	evSNP2
Mono	ENSG00000100092	SH3BP1	22:37502423:T:C	rs2235329	-528238	0.000140993	-1.06921	0.000893109	evSNP2
Mono	ENSG00000105821	DNAJC2	7:103689405:T:C	rs117540805	704085	2.47115e-05	1.6178	0.000901971	evSNP2
Mono	ENSG00000164934	DCAF13	8:104195085:A:G	rs6990484	-231857	7.21167e-05	-0.418319	0.000916912	evSNP2
Mono	ENSG00000172775	PSME3IP1	16:56672015:T:G	rs56178387	-548013	3.78076e-05	2.5481	0.00095494	evSNP2
Mono	ENSG00000083799	CYLD	16:50845276:C:T	rs75147955	69315	4.0926e-05	-1.3544	0.00095494	evSNP2
Mono	ENSG00000205930	EPCIP-AS1	21:34425634:C:G	rs915534	281223	0.000215378	-0.244514	0.00098778	evSNP2
Mono	ENSG00000156239	N6AMT1	21:30464456:G:C	rs2832169	206763	0.000240144	-0.649552	0.00103121	evSNP2
Mono	ENSG00000141956	PRDM15	21:43322447:G:A	rs8129406	22856	0.000256881	0.234749	0.00104179	evSNP2
Mono	ENSG00000160294	MCM3AP	21:47490232:T:G	rs35098678	-215979	0.000273325	-0.150861	0.00104708	evSNP2
Mono	ENSG00000182871	COL18A1	21:47600666:G:A	rs62215184	775614	0.00028687	-0.341742	0.00104708	evSNP2
Mono	ENSG00000178988	MRFAP1L1	4:7186257:A:G	rs10017600	474650	0.00015629	-0.287572	0.00105062	evSNP2
Mono	ENSG00000100364	KIAA0930	22:46523710:A:G	rs4823547	887060	0.000182952	0.263135	0.00106249	evSNP2
Mono	ENSG00000100376	FAM118A	22:45891115:C:T	rs56880398	186266	0.000195723	-0.451071	0.00106249	evSNP2
Mono	ENSG00000099991	CABIN1	22:25170945:C:A	rs2330926	763303	0.000280271	-0.202426	0.00106997	evSNP2
Mono	ENSG00000258757		14:52686374:A:G	rs35220174	-421183	7.25055e-05	0.336489	0.00110817	evSNP2
Mono	ENSG00000100596	SPTLC2	14:78031773:C:T	rs10140715	-51343	8.322e-05	0.337477	0.00110817	evSNP2
Mono	ENSG00000092036	HAUS4	14:22439164:G:A	rs150095653	-987206	9.73799e-05	0.745284	0.00110817	evSNP2
Mono	ENSG00000165527	ARF6	14:50870732:C:T	rs35707428	510922	0.000118763	0.370258	0.00110817	evSNP2
Mono	ENSG00000100804	PSMB5	14:24423090:A:G	rs2273944	918651	0.00019315	0.633155	0.00112119	evSNP2
Mono	ENSG00000151445	VIPAS39	14:77400357:G:A	rs71429976	-523938	0.000209313	0.231778	0.00112119	evSNP2
Mono	ENSG00000100836	PABPN1	14:22925352:G:A	rs1882704	-865146	0.000224021	0.303583	0.00112119	evSNP2
Mono	ENSG00000126777	KTN1	14:56570242:A:C	rs171338	544452	0.000224238	0.677355	0.00112119	evSNP2
Mono	ENSG00000170871	KIAA0232	4:7729704:G:T	rs7679804	946602	0.000187079	-0.311565	0.00113183	evSNP2
Mono	ENSG00000183087	GAS6	13:113748089:C:T	rs61167585	-818957	9.8538e-05	-0.168275	0.001137	evSNP2
Mono	ENSG00000136167	LCP1	13:46383291:A:G	rs9534222	-402715	0.000121991	-0.2631	0.001137	evSNP2
Mono	ENSG00000174032	SLC25A30	13:46113984:C:T	rs2985994	121394	0.000127718	0.143661	0.001137	evSNP2
Mono	ENSG00000133103	COG6	13:40197920:G:A	rs2875346	-31844	0.000136806	0.136331	0.001137	evSNP2
Mono	ENSG00000100079	LGALS2	22:37663390:T:C	rs8138612	-315233	0.000314999	-0.3213	0.00114	evSNP2
Mono	ENSG00000124098	FAM210B	20:55665736:C:T	rs67725946	731765	8.53555e-05	-0.271555	0.00115179	evSNP2
Mono	ENSG00000101307	SIRPB1	20:1326001:A:G	rs6134656	-274706	9.17354e-05	-0.474321	0.00115179	evSNP2
Mono	ENSG00000206503	HLA-A	6:29838403:A:C	rs9258917	-70634	9.23383e-05	-2.61928	0.00117149	evSNP2
Mono	ENSG00000023516	AKAP11	13:42041400:T:C	rs9594551	-804889	0.000164374	0.196684	0.00119826	evSNP2
Mono	ENSG00000102572	STK24	13:98744563:C:A	rs586851	-485631	0.000171112	0.351469	0.00119826	evSNP2
Mono	ENSG00000103254	ANTKMT	16:1761319:T:G	rs8059926	990738	0.000116095	-1.09359	0.00120186	evSNP2
Mono	ENSG00000100592	DAAM1	14:58830978:A:G	rs2230098	-824386	0.000259932	2.00923	0.00121003	evSNP2
Mono	ENSG00000204525	HLA-C	6:31171257:A:C	rs6921948	-68650	0.000143473	4.3409	0.00121052	evSNP2
Mono	ENSG00000231500	RPS18	6:34042244:C:T	rs9380401	802457	0.000208896	2.23049	0.00121052	evSNP2
Mono	ENSG00000204257	HLA-DMA	6:33840069:A:G	rs4713708	903198	0.000226768	-2.20345	0.00121052	evSNP2
Mono	ENSG00000137161	CNPY3	6:42143306:T:C	rs3749919	-753632	0.000229167	1.68441	0.00121052	evSNP2
Mono	ENSG00000204482	LST1	6:31022158:G:C	rs2523855	-531743	0.000277411	-2.57305	0.00121052	evSNP2
Mono	ENSG00000211829	TRDC	14:23512922:G:A	rs11628336	580998	0.000291701	0.877831	0.00121491	evSNP2
Mono	ENSG00000136104	RNASEH2B	13:51061044:T:G	rs149340	-422770	0.000232569	-0.272305	0.00125587	evSNP2
Mono	ENSG00000089916	GPATCH2L	14:76877316:G:A	rs113279476	259057	0.000316307	-0.731147	0.00125592	evSNP2
Mono	ENSG00000228889	UBAC2-AS1	13:99007948:G:T	rs6491422	-845016	0.000249524	-0.287927	0.00128327	evSNP2
Mono	ENSG00000183486	MX2	21:43097114:G:A	rs73216939	363244	0.000413214	-0.314722	0.00130701	evSNP2
Mono	ENSG00000142207	URB1	21:34727252:T:G	rs1041867	961917	0.000456126	0.153459	0.00130701	evSNP2
Mono	ENSG00000165792	METTL17	14:20671213:T:A	rs10130542	-786716	0.000347749	0.226895	0.00130801	evSNP2
Mono	ENSG00000197324	LRP10	14:22647145:C:T	rs12894763	-693677	0.000358492	-0.487063	0.00130801	evSNP2
Mono	ENSG00000160221	GATD3	21:46416970:A:G	rs9680281	863483	0.000509949	-0.155667	0.00130993	evSNP2
Mono	ENSG00000159147	DONSON	21:35551600:C:A	rs9976404	590586	0.000520381	0.255643	0.00130993	evSNP2
Mono	ENSG00000119650	IFT43	14:75837542:C:T	rs6574227	-530937	0.000386717	0.323031	0.00134534	evSNP2
Mono	ENSG00000160284	SPATC1L	21:47589156:T:C	rs9980792	-15234	0.000584728	-0.795891	0.00134736	evSNP2
Mono	ENSG00000184787	UBE2G2	21:46092868:T:C	rs13047821	-129066	0.000590622	-0.185529	0.00134736	evSNP2
Mono	ENSG00000086102	NFX1	9:32831393:T:C	rs12551396	-459116	8.68463e-05	-0.737928	0.00135232	evSNP2
Mono	ENSG00000153391	INO80C	18:32618599:T:C	rs574400	-459356	0.000137815	-0.220126	0.00135704	evSNP2
Mono	ENSG00000170677	SOCS6	18:68519306:T:G	rs7239034	563169	0.000165046	0.0930379	0.00135704	evSNP2
Mono	ENSG00000159131	GART	21:35824602:T:C	rs2834486	908805	0.000632012	-0.556044	0.00136096	evSNP2
Mono	ENSG00000165475	CRYL1	13:21484490:C:T	rs9506574	384494	0.000279379	0.169601	0.0013715	evSNP2
Mono	ENSG00000168214	RBPJ	4:26046475:C:T	rs7685568	-118602	0.000383144	0.613896	0.00137163	evSNP2
Mono	ENSG00000109519	GRPEL1	4:6431053:G:A	rs62284500	-638871	0.000385418	0.624507	0.00137163	evSNP2
Mono	ENSG00000129518	EAPP	14:34281750:A:G	rs12164869	-727166	0.000419252	-0.46734	0.00138046	evSNP2
Mono	ENSG00000184164	CRELD2	22:50492235:G:A	rs7290681	180420	0.000567573	0.229438	0.00139147	evSNP2
Mono	ENSG00000157551	KCNJ15	21:40377432:T:C	rs1075776	848304	0.000667508	0.307533	0.00139223	evSNP2
Mono	ENSG00000126804	ZBTB1	14:65758642:G:A	rs7159888	788212	0.000479941	0.304568	0.00141273	evSNP2
Mono	ENSG00000139977	NAA30	14:56996991:T:A	rs35072486	-860271	0.000481374	-0.833752	0.00141273	evSNP2
Mono	ENSG00000124172	ATP5F1E	20:57281092:A:C	rs7343623	-326345	0.000135823	0.374952	0.00143005	evSNP2
Mono	ENSG00000187164	SHTN1	10:118649443:T:C	rs61872990	-236654	0.000124532	-0.402028	0.00143212	evSNP2
Mono	ENSG00000122359	ANXA11	10:82423260:A:G	rs1157794	457932	0.000187077	0.581993	0.00143425	evSNP2
Mono	ENSG00000129562	DAD1	14:23920281:A:G	rs72686239	862106	0.000539928	-0.548973	0.00145781	evSNP2
Mono	ENSG00000234745	HLA-B	6:30928342:A:T	rs73432206	-396623	0.000397376	4.25952	0.00146724	evSNP2
Mono	ENSG00000100918	REC8	14:24686214:T:A	rs11538588	45152	0.000577476	-0.66349	0.00149993	evSNP2
Mono	ENSG00000119640	ACYP1	14:76490775:A:T	rs12894474	954589	0.000648972	0.391158	0.00149993	evSNP2
Mono	ENSG00000129515	SNX6	14:34238829:T:G	rs1887068	-860560	0.000651835	-0.27396	0.00149993	evSNP2
Mono	ENSG00000168175	MAPK1IP1L	14:54997792:G:A	rs74537102	-520557	0.000655527	-0.514293	0.00149993	evSNP2
Mono	ENSG00000113732	ATP6V0E1	5:172840456:G:A	rs34627668	429696	8.91651e-05	0.694747	0.00150274	evSNP2
Mono	ENSG00000164308	ERAP2	5:96441391:T:G	rs31016	229748	0.000166971	-0.466831	0.00150274	evSNP2
Mono	ENSG00000166401	SERPINB8	18:61174560:A:G	rs9961803	-462599	0.000244373	-0.158202	0.00150696	evSNP2
Mono	ENSG00000095794	CREM	10:35196538:T:C	rs2492450	-219181	0.000261604	-0.280339	0.00151634	evSNP2
Mono	ENSG00000107949	BCCIP	10:126556186:A:G	rs10901830	-955929	0.000341486	0.441807	0.00151634	evSNP2
Mono	ENSG00000187522	HSPA14	10:15419959:C:T	rs4750634	539796	0.000345238	0.268063	0.00151634	evSNP2
Mono	ENSG00000229124	VIM-AS1	10:16389784:T:C	rs2355638	-882200	0.000385483	0.397757	0.00151634	evSNP2
Mono	ENSG00000148444	COMMD3	10:22974261:G:A	rs6482228	369358	0.00041205	0.292074	0.00151634	evSNP2
Mono	ENSG00000101255	TRIB3	20:753487:T:C	rs657812	392226	0.000162725	0.220332	0.00153233	evSNP2
Mono	ENSG00000226471		22:28481130:A:C	rs59105820	-715541	0.000688921	0.271404	0.00153533	evSNP2
Mono	ENSG00000017797	RALBP1	18:8743340:T:C	rs558297	-731667	0.000296001	0.357555	0.00154115	evSNP2
Mono	ENSG00000103274	NUBP1	16:10712939:C:T	rs12149076	-124704	0.000214831	0.836306	0.00155171	evSNP2
Mono	ENSG00000140632	GLYR1	16:4113452:G:C	rs2108986	-783891	0.000373874	-1.26265	0.00155171	evSNP2
Mono	ENSG00000153048	CARHSP1	16:9332571:A:G	rs11075252	369705	0.00042992	-0.533532	0.00155171	evSNP2
Mono	ENSG00000188603	CLN3	16:29412503:T:C	rs257868	905607	0.000435893	-2.08437	0.00155171	evSNP2
Mono	ENSG00000102871	TRADD	16:67925663:G:A	rs141331889	731462	0.000565459	2.48429	0.00155171	evSNP2
Mono	ENSG00000103005	USB1	16:58461467:T:A	rs8063227	428017	0.000578941	-0.85767	0.00155171	evSNP2
Mono	ENSG00000102931	ARL2BP	16:58021684:A:G	rs2241772	742674	0.00066502	-1.0103	0.00155171	evSNP2
Mono	ENSG00000223865	HLA-DPB1	6:32870783:G:A	rs80040212	-172920	0.000485252	3.09995	0.00155281	evSNP2
Mono	ENSG00000125843	AP5S1	20:4410386:A:G	rs6116351	609208	0.000179677	0.467556	0.00156181	evSNP2
Mono	ENSG00000244187	TMEM141	9:139118515:C:T	rs72773794	-567292	0.00024651	0.792717	0.00157774	evSNP2
Mono	ENSG00000107223	EDF1	9:139932211:C:A	rs1138628	171473	0.000378865	-1.01223	0.00157774	evSNP2
Mono	ENSG00000106780	MEGF9	9:122566486:A:G	rs2184221	-910262	0.000429946	-0.405689	0.00157774	evSNP2
Mono	ENSG00000262001	DLGAP1-AS2	18:2975463:G:C	rs59489427	-627535	0.000344727	-0.534717	0.00158058	evSNP2
Mono	ENSG00000175322	ZNF519	18:13917047:C:T	rs68090358	-215442	0.000558418	0.143046	0.00158058	evSNP2
Mono	ENSG00000079134	THOC1	18:866128:C:G	rs8084962	598078	0.000583793	0.0736904	0.00158058	evSNP2
Mono	ENSG00000101624	CEP76	18:12765865:T:C	rs60753414	63089	0.000587456	0.465821	0.00158058	evSNP2
Mono	ENSG00000074695	LMAN1	18:56814236:A:G	rs12964794	-212958	0.000657605	0.146861	0.00158058	evSNP2
Mono	ENSG00000166377	ATP9B	18:76763842:A:G	rs3875082	-65443	0.000669064	0.0940008	0.00158058	evSNP2
Mono	ENSG00000272688		18:2907301:C:T	rs78434653	-339783	0.000678579	0.210797	0.00158058	evSNP2
Mono	ENSG00000241058	NSUN6	10:18291288:G:A	rs7894090	-649263	0.000456595	-0.454779	0.00158768	evSNP2
Mono	ENSG00000107937	GTPBP4	10:824693:T:C	rs11815869	-209645	0.000470925	0.41441	0.00158768	evSNP2
Mono	ENSG00000075336	TIMM21	18:71378758:A:G	rs35423933	-436988	0.000772561	-0.1163	0.00158804	evSNP2
Mono	ENSG00000215193	PEX26	22:18509948:C:A	rs9617651	-50741	0.000778932	0.196803	0.00159294	evSNP2
Mono	ENSG00000244509	APOBEC3C	22:40135558:A:G	rs5750876	725470	0.00086753	-0.857927	0.00159294	evSNP2
Mono	ENSG00000070010	UFD1	22:19133605:G:A	rs715544	-333133	0.000895404	-1.12599	0.00159294	evSNP2
Mono	ENSG00000225331	LINC01678	21:45527460:G:A	rs2850153	-52499	0.000801381	0.370003	0.00162502	evSNP2
Mono	ENSG00000231389	HLA-DPA1	6:32985199:C:T	rs1367731	-63353	0.000588739	-4.58274	0.00166232	evSNP2
Mono	ENSG00000187840	EIF4EBP1	8:38396338:T:G	rs2168260	508479	0.000370572	0.566941	0.00166483	evSNP2
Mono	ENSG00000070756	PABPC1	8:101660671:A:G	rs62513900	-74366	0.000381285	-0.505975	0.00166483	evSNP2
Mono	ENSG00000205133	TRIQK	8:93541124:C:T	rs13256949	-488777	0.000381569	0.209167	0.00166483	evSNP2
Mono	ENSG00000128872	TMOD2	15:52621059:C:T	rs118003457	577301	0.000285063	-0.528841	0.00166588	evSNP2
Mono	ENSG00000137818	RPLP1	15:70740653:C:T	rs1877420	995530	0.000375923	-0.293046	0.00166588	evSNP2
Mono	ENSG00000186866	POFUT2	21:47560210:A:G	rs72497653	852397	0.000922468	-0.127043	0.00167039	evSNP2
Mono	ENSG00000160185	UBASH3A	21:43212752:A:G	rs28885233	-611256	0.000924171	-0.220093	0.00167039	evSNP2
Mono	ENSG00000160209	PDXK	21:45391752:T:C	rs9976628	252777	0.000993103	0.191874	0.00167039	evSNP2
Mono	ENSG00000142188	TMEM50B	21:34472527:A:G	rs9976371	-379791	0.00102037	-0.226775	0.00167039	evSNP2
Mono	ENSG00000238197	PAXBP1-AS1	21:33345849:G:C	rs9982084	-754577	0.00102958	0.0822898	0.00167039	evSNP2
Mono	ENSG00000160208	RRP1B	21:44631553:G:A	rs28435613	-447876	0.00102974	-0.178539	0.00167039	evSNP2
Mono	ENSG00000004059	ARF5	7:127102546:T:C	rs6963511	-125853	0.000115566	-0.737278	0.00167846	evSNP2
Mono	ENSG00000175387	SMAD2	18:45873762:T:C	rs73955802	416247	0.00083963	-0.311108	0.00167926	evSNP2
Mono	ENSG00000243414	TICAM2	5:115951813:T:C	rs11959618	989937	0.000303726	1.39889	0.00169138	evSNP2
Mono	ENSG00000056097	ZFR	5:32499805:A:G	rs72737245	54938	0.000460233	0.414899	0.00169138	evSNP2
Mono	ENSG00000145901	TNIP1	5:149656426:C:T	rs10515639	-816712	0.000473232	0.458939	0.00169138	evSNP2
Mono	ENSG00000186468	RPS23	5:82541311:G:T	rs78727090	966915	0.000516811	0.640593	0.00169138	evSNP2
Mono	ENSG00000188820	CALHM6	6:115996364:G:A	rs11760013	-786169	0.000647269	2.65077	0.00169282	evSNP2
Mono	ENSG00000242574	HLA-DMB	6:32637121:G:A	rs17211861	-271726	0.000670074	5.16084	0.00169282	evSNP2
Mono	ENSG00000178974	FBXO34	14:56540700:G:C	rs377471	802679	0.000833404	-0.282315	0.00170754	evSNP2
Mono	ENSG00000186469	GNG2	14:51964445:T:C	rs35348658	-328468	0.000845218	-0.456241	0.00170754	evSNP2
Mono	ENSG00000100784	RPS6KA5	14:91123953:A:G	rs3742657	-403027	0.000847448	-0.320247	0.00170754	evSNP2
Mono	ENSG00000147416	ATP6V1B2	8:19868971:T:C	rs4406409	-185907	0.000482051	-0.33796	0.0017161	evSNP2
Mono	ENSG00000215421	ZNF407	18:71891564:G:A	rs4243348	-373542	0.000908205	0.0676063	0.00172326	evSNP2
Mono	ENSG00000163993	S100P	4:7353052:C:T	rs13110208	658256	0.00062161	-0.312583	0.00172983	evSNP2
Mono	ENSG00000167005	NUDT21	16:57071113:T:C	rs1684579	585002	0.000815176	-0.464955	0.00173205	evSNP2
Mono	ENSG00000128791	TWSG1	18:9799016:T:G	rs6650630	464251	0.000948849	0.0913963	0.00173588	evSNP2
Mono	ENSG00000172175	MALT1	18:56165760:C:T	rs62094711	-172858	0.000961771	0.163496	0.00173588	evSNP2
Mono	ENSG00000136169	SETDB2	13:50110486:C:G	rs9535259	92057	0.000446244	-0.20614	0.0017626	evSNP2
Mono	ENSG00000136161	RCBTB2	13:48130529:T:C	rs2017356	-976840	0.000456969	-0.229156	0.0017626	evSNP2
Mono	ENSG00000159228	CBR1	21:36463774:C:G	rs2834754	-978465	0.00114756	0.191963	0.00178048	evSNP2
Mono	ENSG00000160194	NDUFV3	21:44901704:C:T	rs79915604	601950	0.00117073	0.378489	0.00178048	evSNP2
Mono	ENSG00000125901	MRPS26	20:2294328:C:T	rs214808	-732263	0.000237855	0.374273	0.0017818	evSNP2
Mono	ENSG00000088832	FKBP1A	20:1807061:C:A	rs6044876	433255	0.000247791	0.422129	0.0017818	evSNP2
Mono	ENSG00000125779	PANK2	20:3696692:C:T	rs6133057	-172794	0.00029007	-0.330784	0.0017818	evSNP2
Mono	ENSG00000125868	DSTN	20:18019460:T:C	rs4814686	468952	0.000297719	0.304519	0.0017818	evSNP2
Mono	ENSG00000152242	ARK2N	18:43884019:C:T	rs58220234	130500	0.00101399	-0.125858	0.00178656	evSNP2
Mono	ENSG00000106803	SEC61B	9:101081961:G:A	rs6478667	-902385	0.000590396	-0.649774	0.00178759	evSNP2
Mono	ENSG00000100890	PRORP	14:34963048:A:G	rs61981499	-628004	0.000901801	0.366993	0.00179034	evSNP2
Mono	ENSG00000138758	SEPTIN11	4:77719935:A:G	rs17324961	-150921	0.00073313	-0.381214	0.001791	evSNP2
Mono	ENSG00000164169	PRMT9	4:148402904:T:A	rs4835084	-202477	0.000781063	0.318617	0.001791	evSNP2
Mono	ENSG00000134759	ELP2	18:34691672:A:G	rs323331	982265	0.00104297	0.191293	0.00179487	evSNP2
Mono	ENSG00000214548	MEG3	14:101866544:A:C	rs12882453	620797	0.000920798	1.00977	0.00180156	evSNP2
Mono	ENSG00000147955	SIGMAR1	9:33829081:C:T	rs75388204	-808725	0.000631671	-0.784909	0.00186087	evSNP2
Mono	ENSG00000071246	VASH1	14:77236992:A:T	rs117744784	8460	0.000965048	0.44709	0.00186116	evSNP2
Mono	ENSG00000072786	STK10	5:171039622:G:A	rs2879407	-575768	0.000622705	0.541311	0.00186812	evSNP2
Mono	ENSG00000141452	RMC1	18:21540672:G:A	rs2011174	457199	0.00112285	0.876404	0.00188843	evSNP2
Mono	ENSG00000148296	SURF6	9:135867425:A:G	rs10751499	-335810	0.000688072	0.888411	0.00189473	evSNP2
Mono	ENSG00000171984	SHLD1	20:5019674:G:A	rs112083466	-711365	0.00037612	2.42016	0.00191605	evSNP2
Mono	ENSG00000101109	STK4	20:44224606:C:A	rs139066754	629491	0.000398838	0.716255	0.00191605	evSNP2
Mono	ENSG00000101265	RASSF2	20:5022052:G:T	rs371581	217761	0.000401325	-0.257243	0.00191605	evSNP2
Mono	ENSG00000124201	ZNFX1	20:47537879:C:T	rs3795089	-357084	0.000424691	-0.289227	0.00191605	evSNP2
Mono	ENSG00000089195	TRMT6	20:6778465:G:A	rs77494829	847283	0.000439323	0.333468	0.00191605	evSNP2
Mono	ENSG00000060491	OGFR	20:62053117:T:G	rs3827019	616930	0.000473111	0.421144	0.00191605	evSNP2
Mono	ENSG00000101216	GMEB2	20:61343602:T:G	rs117161424	-914792	0.000505062	0.372254	0.00191605	evSNP2
Mono	ENSG00000129566	TEP1	14:21273477:A:G	rs61978588	391889	0.0010083	-0.401357	0.00191719	evSNP2
Mono	ENSG00000148290	SURF1	9:135276606:A:G	rs552359	-946946	0.00074363	0.49959	0.00192248	evSNP2
Mono	ENSG00000138964	PARVG	22:44729493:T:C	rs77931451	160657	0.00134701	-0.476777	0.0019687	evSNP2
Mono	ENSG00000131652	THOC6	16:3618501:G:A	rs149863457	544473	0.00101115	3.69574	0.00197139	evSNP2
Mono	ENSG00000185650	ZFP36L1	14:69095288:C:G	rs2145155	-167902	0.00107237	-0.444146	0.00198063	evSNP2
Mono	ENSG00000092148	HECTD1	14:31982717:A:G	rs57387258	305707	0.00108568	1.53971	0.00198063	evSNP2
Mono	ENSG00000108100	CCNY	10:36524155:G:T	rs56389800	988202	0.000669688	0.693941	0.00198746	evSNP2
Mono	ENSG00000237637	FRY-AS1	13:31790923:C:A	rs9599220	-814853	0.000709708	0.127175	0.00199077	evSNP2
Mono	ENSG00000120675	DNAJC15	13:42633965:A:G	rs73187211	-963374	0.000711848	0.318085	0.00199077	evSNP2
Mono	ENSG00000139618	BRCA2	13:33671085:A:G	rs35635842	781474	0.000754551	0.113804	0.00199077	evSNP2
Mono	ENSG00000136141	LRCH1	13:46351823:C:G	rs58839757	-775480	0.00077541	0.265216	0.00199077	evSNP2
Mono	ENSG00000125304	TM9SF2	13:100225927:G:A	rs2763916	72256	0.000868685	0.210481	0.00199077	evSNP2
Mono	ENSG00000151773	CCDC122	13:43554697:C:T	rs12428023	-899130	0.000884786	0.141047	0.00199077	evSNP2
Mono	ENSG00000157869	RAB28	4:13735020:G:A	rs6813066	249031	0.00092259	-0.317651	0.00199345	evSNP2
Mono	ENSG00000148444	COMMD3	10:22867972:C:T	rs7075433	263069	4.32227e-05	1.88282	0.000389004	evSNP3
Mono	ENSG00000125868	DSTN	20:17252213:G:A	rs6080616	-298295	2.88065e-05	-0.368585	0.000403291	evSNP3
Mono	ENSG00000099991	CABIN1	22:24341101:G:A	rs7291499	-66541	1.0226e-05	-0.394615	0.000429493	evSNP3
Mono	ENSG00000089195	TRMT6	20:5532306:T:G	rs62204030	-398876	8.09069e-05	-0.760505	0.000599873	evSNP3
Mono	ENSG00000101307	SIRPB1	20:790635:T:C	rs62190557	-810072	8.56961e-05	-0.567773	0.000599873	evSNP3
Mono	ENSG00000253982	CLN8-AS1	8:1294269:C:A	rs10111133	-418399	0.000256387	-0.746781	0.000666606	evSNP3
Mono	ENSG00000159147	DONSON	21:34532556:A:G	rs2834115	-428458	3.60792e-05	-0.320773	0.000739624	evSNP3
Mono	ENSG00000147416	ATP6V1B2	8:20832307:C:T	rs541850	777429	0.000360658	0.529186	0.000781425	evSNP3
Mono	ENSG00000060491	OGFR	20:61337285:C:T	rs73149303	-98902	0.000152886	0.922303	0.000856163	evSNP3
Mono	ENSG00000122359	ANXA11	10:82426023:C:A	rs17637953	460695	0.000455403	-2.0088	0.00102466	evSNP3
Mono	ENSG00000132964	CDK8	13:26303092:C:T	rs17082711	-525184	0.00020275	0.300966	0.00107168	evSNP3
Mono	ENSG00000088832	FKBP1A	20:1293247:C:T	rs2273959	-80559	0.000277273	-0.410494	0.00110909	evSNP3
Mono	ENSG00000182871	COL18A1	21:46633609:G:T	rs7283317	-191443	0.000119901	-2.54822	0.00118797	evSNP3
Mono	ENSG00000236830	CBR3-AS1	21:38168296:A:C	rs8129544	639681	0.000144874	-0.143344	0.00118797	evSNP3
Mono	ENSG00000100092	SH3BP1	22:37977690:G:A	rs2179230	-52971	0.000167252	0.676463	0.00119097	evSNP3
Mono	ENSG00000184164	CRELD2	22:49578082:G:A	rs5769445	-733733	0.0002862	-0.299083	0.00120204	evSNP3
Mono	ENSG00000102572	STK24	13:98305477:G:A	rs1927341	-924717	0.000264505	0.237328	0.00122334	evSNP3
Mono	ENSG00000237232	ZNF295-AS1	21:43810084:C:T	rs928302	380781	0.000191266	-0.186426	0.0012491	evSNP3
Mono	ENSG00000160208	RRP1B	21:45147564:C:T	rs11089094	68135	0.000213262	-0.31959	0.0012491	evSNP3
Mono	ENSG00000100376	FAM118A	22:45085284:T:C	rs1005518	-619565	0.000391581	-0.652643	0.00137053	evSNP3
Mono	ENSG00000184787	UBE2G2	21:46277214:A:G	rs235320	55280	0.000317271	-0.449316	0.00151256	evSNP3
Mono	ENSG00000157617	C2CD2	21:43363736:G:A	rs112519180	-10263	0.000399608	0.305	0.00151256	evSNP3
Mono	ENSG00000171984	SHLD1	20:5021695:C:T	rs399466	-709344	0.000454964	-0.60153	0.00159237	evSNP3
Mono	ENSG00000138964	PARVG	22:45440434:G:C	rs78725784	871598	0.000648075	-0.394795	0.00160113	evSNP3
Mono	ENSG00000238197	PAXBP1-AS1	21:33854099:C:G	rs73192509	-246327	0.000570847	-0.155011	0.00166188	evSNP3
Mono	ENSG00000159131	GART	21:35735729:C:T	rs11909092	819932	0.000652898	-0.144784	0.00166188	evSNP3
Mono	ENSG00000160255	ITGB2	21:45703486:T:C	rs61309471	-648418	0.000700549	-0.338068	0.00166188	evSNP3
Mono	ENSG00000159228	CBR1	21:37475371:G:A	rs8131898	33132	0.000729608	0.223459	0.00166188	evSNP3
Mono	ENSG00000136104	RNASEH2B	13:51693066:A:G	rs4284538	209252	0.000492239	0.282903	0.00166532	evSNP3
Mono	ENSG00000120675	DNAJC15	13:43451532:T:C	rs4942167	-145807	0.000519274	0.341121	0.00166532	evSNP3
Mono	ENSG00000136141	LRCH1	13:46500126:G:T	rs2060508	-627177	0.000725215	0.162111	0.00166532	evSNP3
Mono	ENSG00000124172	ATP5F1E	20:57540782:G:C	rs235189	-66655	0.000839851	0.352644	0.00185227	evSNP3
Mono	ENSG00000101109	STK4	20:44101245:C:G	rs6032217	506130	0.000987645	0.648172	0.00185227	evSNP3
Mono	ENSG00000124201	ZNFX1	20:48505466:C:T	rs1062840	610503	0.00102757	-0.419683	0.00185227	evSNP3
Mono	ENSG00000125901	MRPS26	20:3993354:T:C	rs6084547	966763	0.00114939	0.955607	0.00185227	evSNP3
Mono	ENSG00000101265	RASSF2	20:4087727:C:T	rs62211233	-716564	0.00144944	0.346651	0.00185227	evSNP3
Mono	ENSG00000124098	FAM210B	20:54066593:A:G	rs212565	-867378	0.00145536	-0.417995	0.00185227	evSNP3
Mono	ENSG00000124098	FAM210B	20:54825329:A:G	rs76009113	-108642	0.000135158	0.785654	0.00109591	evSNP4
Mono	ENSG00000125868	DSTN	20:17206343:T:A	rs73256196	-344165	0.000197874	0.663265	0.00109591	evSNP4
Mono	ENSG00000060491	OGFR	20:60907675:G:A	rs6142734	-528512	0.000293005	-0.879799	0.00109591	evSNP4
Mono	ENSG00000124201	ZNFX1	20:46957161:A:G	rs429285	-937802	0.000298885	-0.613449	0.00109591	evSNP4
Mono	ENSG00000136141	LRCH1	13:47641753:A:G	rs12427892	514450	0.000138964	0.295974	0.0011812	evSNP4
Mono	ENSG00000101265	RASSF2	20:4819529:C:T	rs6084906	15238	0.000465806	-0.377085	0.00128097	evSNP4
Mono	ENSG00000159147	DONSON	21:34744239:G:A	rs17711780	-216775	0.000377478	-0.328503	0.00142146	evSNP4
Mono	ENSG00000237232	ZNF295-AS1	21:43448797:T:C	rs220229	19494	0.000400813	-0.124361	0.00142146	evSNP4
Mono	ENSG00000184787	UBE2G2	21:45865939:C:G	rs11701175	-355995	0.000548199	0.274558	0.00142146	evSNP4
Mono	ENSG00000159131	GART	21:35774201:C:T	rs9979712	858404	0.000617019	-0.220905	0.00142146	evSNP4
Mono	ENSG00000157617	C2CD2	21:43329784:T:A	rs58643923	-44215	0.000643322	-0.358656	0.00142146	evSNP4
Mono	ENSG00000160208	RRP1B	21:45916908:A:G	rs2329817	837479	0.000870236	0.127421	0.00142146	evSNP4
Mono	ENSG00000147416	ATP6V1B2	8:20490340:C:T	rs113654670	435462	0.00115869	1.35945	0.00144836	evSNP4
Mono	ENSG00000088832	FKBP1A	20:1833255:G:T	rs156340	459449	0.000790636	-0.838099	0.00158127	evSNP4
Mono	ENSG00000182871	COL18A1	21:46744481:G:A	rs78070270	-80571	0.0014721	0.544832	0.00192506	evSNP4
Mono	ENSG00000124172	ATP5F1E	20:58077592:C:T	rs6128593	470155	0.00116129	0.537341	0.00196526	evSNP4
Mono	ENSG00000136141	LRCH1	13:47932735:T:C	rs9526320	805432	0.000427576	-0.297608	0.000427576	evSNP5
Mono	ENSG00000088832	FKBP1A	20:1177969:T:C	rs6104733	-195837	0.00020281	-0.592669	0.00112624	evSNP5
Mono	ENSG00000101265	RASSF2	20:4308195:C:T	rs4086125	-496096	0.00020477	-0.467795	0.00112624	evSNP5
Mono	ENSG00000147416	ATP6V1B2	8:20831689:A:T	rs568494	776811	0.000779182	-1.21011	0.00116877	evSNP5
Mono	ENSG00000159147	DONSON	21:35223783:A:G	rs11911181	262769	0.000472101	-0.275103	0.0013734	evSNP5
gdT	ENSG00000160307	S100B	21:47925719:T:C	rs8129793	-99402	6.11306e-17	0.410167	6.72436e-15	evSNP1
gdT	ENSG00000143158	MPC2	1:167882386:G:A	rs203782	-23892	3.05545e-09	0.30273	3.34572e-06	evSNP1
gdT	ENSG00000197728	RPS26	12:56435929:C:G	rs1131017	292	8.01386e-09	0.330142	4.92051e-06	evSNP1
gdT	ENSG00000257740		12:55902145:T:G	rs146099180	-800507	6.05759e-08	0.474602	1.85968e-05	evSNP1
gdT	ENSG00000112658	SRF	6:43413081:G:T	rs9381242	274044	6.26672e-08	0.274981	3.51563e-05	evSNP1
gdT	ENSG00000198887	SMC5	9:72591329:G:A	rs11141099	-282608	4.95609e-07	-0.189535	0.00010704	evSNP1
gdT	ENSG00000135018	UBQLN1	9:86179886:A:T	rs71502716	-143232	5.03715e-07	0.291679	0.00010704	evSNP1
gdT	ENSG00000138834	MAPK8IP3	16:2050635:C:G	rs8045302	294451	3.66168e-07	-0.224761	0.000190407	evSNP1
gdT	ENSG00000256039	LINC02446	12:10702415:G:A	rs56321981	-3547	9.44109e-07	-0.30517	0.000193228	evSNP1
gdT	ENSG00000087470	DNM1L	12:32205754:G:A	rs2668287	-626380	1.57517e-06	-0.213956	0.000241788	evSNP1
gdT	ENSG00000105289	TJP3	19:4615311:C:G	rs4806992	907204	3.01606e-07	0.178958	0.00024792	evSNP1
gdT	ENSG00000141469	SLC14A1	18:43001045:A:G	rs2255376	-303047	1.78088e-06	0.211045	0.000254666	evSNP1
gdT	ENSG00000184983	NDUFA6	22:42743025:G:A	rs35955687	256066	9.62824e-07	-0.328945	0.000257074	evSNP1
gdT	ENSG00000149527	PLCH2	1:2069681:C:T	rs3753242	-287738	5.33636e-07	0.456514	0.000292166	evSNP1
gdT	ENSG00000204525	HLA-C	6:31227713:G:T	rs9264341	-12194	1.06202e-06	-0.362455	0.000297897	evSNP1
gdT	ENSG00000171443	ZNF524	19:56112941:C:T	rs10403342	1553	7.32282e-07	0.3091	0.000300968	evSNP1
gdT	ENSG00000111725	PRKAB1	12:119786864:G:A	rs11612489	-318694	2.48208e-06	0.298288	0.0003048	evSNP1
gdT	ENSG00000171135	JAGN1	3:10179862:C:T	rs9879931	247624	5.57065e-07	0.252491	0.000329782	evSNP1
gdT	ENSG00000159082	SYNJ1	21:33967122:G:C	rs1782953	-133237	7.0288e-06	-0.358944	0.000386584	evSNP1
gdT	ENSG00000002016	RAD52	12:1616844:C:T	rs7978245	517625	4.25259e-06	0.29488	0.000435181	evSNP1
gdT	ENSG00000134864	GGACT	13:101555161:T:A	rs4772340	313379	2.88084e-06	-0.215364	0.000437394	evSNP1
gdT	ENSG00000151287	TEX30	13:102957955:C:T	rs7139861	-468206	4.70316e-06	0.169487	0.000437394	evSNP1
gdT	ENSG00000196199	MPHOSPH8	13:20748205:C:T	rs767846	540417	8.15387e-06	-0.250839	0.000440744	evSNP1
gdT	ENSG00000126216	TUBGCP3	13:113087170:G:A	rs12872186	-155311	1.10507e-05	0.23271	0.000440744	evSNP1
gdT	ENSG00000136143	SUCLA2	13:49594181:G:A	rs80232255	982056	1.48643e-05	0.368048	0.000440744	evSNP1
gdT	ENSG00000102796	DHRS12	13:53261083:G:A	rs71437880	882790	1.80932e-05	-0.301108	0.000440744	evSNP1
gdT	ENSG00000150403	TMCO3	13:114462579:T:C	rs7331531	317269	1.86474e-05	0.177839	0.000440744	evSNP1
gdT	ENSG00000224356		13:100546036:G:A	rs59017929	-686335	2.13458e-05	-0.39626	0.000440744	evSNP1
gdT	ENSG00000231856		13:52286992:A:G	rs4943018	-91441	2.43386e-05	0.263131	0.000440744	evSNP1
gdT	ENSG00000132932	ATP8A2	13:24971857:C:T	rs55813922	-974352	2.46711e-05	-0.320857	0.000440744	evSNP1
gdT	ENSG00000132950	ZMYM5	13:21072157:C:T	rs56209062	634381	2.60655e-05	-0.194139	0.000440744	evSNP1
gdT	ENSG00000196458	ZNF605	12:133401094:G:A	rs7137653	-131798	5.10328e-06	0.20092	0.000447631	evSNP1
gdT	ENSG00000234883	MIR155HG	21:27641663:G:A	rs468594	707442	1.65094e-05	-0.174724	0.000495772	evSNP1
gdT	ENSG00000238197	PAXBP1-AS1	21:33796200:T:C	rs2833805	-304226	1.94854e-05	-0.263217	0.000495772	evSNP1
gdT	ENSG00000243646	IL10RB	21:35334566:G:T	rs766425	695903	2.25351e-05	0.162866	0.000495772	evSNP1
gdT	ENSG00000139289	PHLDA1	12:75682006:G:T	rs10879895	-745706	6.52885e-06	0.212091	0.000501089	evSNP1
gdT	ENSG00000211899	IGHM	14:107023953:T:C	rs7161581	701630	3.84824e-06	-0.261778	0.00051147	evSNP1
gdT	ENSG00000087301	TXNDC16	14:52042824:G:A	rs11157835	-976416	3.95254e-06	0.398922	0.00051147	evSNP1
gdT	ENSG00000071537	SEL1L	14:81795660:G:A	rs4899787	-204545	4.01678e-06	0.255681	0.00051147	evSNP1
gdT	ENSG00000239911	PRKAG2-AS1	7:151658796:G:T	rs62478449	84669	1.4232e-06	0.175627	0.000519668	evSNP1
gdT	ENSG00000146587	RBAK	7:4695797:A:C	rs11981537	-389655	1.93545e-06	0.31243	0.000519668	evSNP1
gdT	ENSG00000102738	MRPS31	13:41971441:G:A	rs9562298	626132	3.46451e-05	-0.199503	0.000536999	evSNP1
gdT	ENSG00000070423	RNF126	19:1194195:A:G	rs28718349	530918	2.40894e-06	0.244174	0.000570377	evSNP1
gdT	ENSG00000063241	ISOC2	19:55221669:C:G	rs2075036	-752041	2.77556e-06	0.237529	0.000570377	evSNP1
gdT	ENSG00000165487	MICU2	13:22482784:C:T	rs9316605	304431	4.50503e-05	0.153765	0.000644566	evSNP1
gdT	ENSG00000136122	BORA	13:73815161:A:G	rs9564957	513100	4.98919e-05	-0.370911	0.000654342	evSNP1
gdT	ENSG00000152484	USP12	13:28577035:T:C	rs1999364	831002	5.27696e-05	0.147782	0.000654342	evSNP1
gdT	ENSG00000145860	RNF145	5:157755862:A:G	rs62386460	-881199	1.57608e-06	-0.325853	0.000665226	evSNP1
gdT	ENSG00000173221	GLRX	5:94746938:C:T	rs6872033	-411771	2.94533e-06	-0.257123	0.000665226	evSNP1
gdT	ENSG00000170571	EMB	5:50502087:C:T	rs80053453	763005	6.14385e-06	0.479523	0.000665226	evSNP1
gdT	ENSG00000113593	PPWD1	5:65614238:C:T	rs6893041	755175	6.46167e-06	0.26074	0.000665226	evSNP1
gdT	ENSG00000113282	CLINT1	5:157141786:T:A	rs10056234	-144397	6.97302e-06	-0.188278	0.000665226	evSNP1
gdT	ENSG00000159267	HLCS	21:39131268:A:T	rs858015	768732	4.18443e-05	-0.154883	0.000680967	evSNP1
gdT	ENSG00000232855		21:30613769:A:G	rs1011668	566599	5.21709e-05	-0.260837	0.000680967	evSNP1
gdT	ENSG00000160208	RRP1B	21:44791266:T:C	rs553708	-288163	5.27854e-05	0.156814	0.000680967	evSNP1
gdT	ENSG00000197381	ADARB1	21:46835361:A:G	rs4819101	341593	5.94409e-05	-0.174994	0.000680967	evSNP1
gdT	ENSG00000182093	GET1	21:41496605:A:G	rs430255	744435	6.19061e-05	0.179171	0.000680967	evSNP1
gdT	ENSG00000183527	PSMG1	21:40908952:C:G	rs4818048	353175	6.82025e-05	-0.322777	0.000682025	evSNP1
gdT	ENSG00000189403	HMGB1	13:31437964:T:G	rs17533349	246230	6.0614e-05	0.379044	0.000682639	evSNP1
gdT	ENSG00000125247	TMTC4	13:101385357:C:T	rs1770356	58010	6.23917e-05	0.378605	0.000682639	evSNP1
gdT	ENSG00000133619	KRBA1	7:149471610:G:C	rs77028034	59738	6.27537e-06	-0.32161	0.000692989	evSNP1
gdT	ENSG00000164828	SUN1	7:531459:G:A	rs146704334	-324069	7.35477e-06	-0.352658	0.000692989	evSNP1
gdT	ENSG00000086232	EIF2AK1	7:5490119:A:G	rs57121758	-608742	7.6087e-06	-0.168391	0.000692989	evSNP1
gdT	ENSG00000257093	DENND11	7:140974888:T:G	rs35113384	-427065	7.74289e-06	0.290129	0.000692989	evSNP1
gdT	ENSG00000136167	LCP1	13:46359516:C:A	rs4942442	-426490	6.85403e-05	-0.418498	0.00070825	evSNP1
gdT	ENSG00000253293	HOXA10	7:27174316:G:A	rs1548497	-45564	9.92963e-06	0.411069	0.000761745	evSNP1
gdT	ENSG00000120254	MTHFD1L	6:151603830:T:C	rs1297771	417145	4.90804e-06	0.391004	0.000763608	evSNP1
gdT	ENSG00000130023	ERMARD	6:169346169:C:T	rs4410707	-805549	6.65563e-06	-0.204228	0.000763608	evSNP1
gdT	ENSG00000112297	CRYBG1	6:107077180:G:A	rs9384625	117450	9.80653e-06	0.163694	0.000763608	evSNP1
gdT	ENSG00000096060	FKBP5	6:36294200:T:C	rs763020	597840	1.07727e-05	-0.235974	0.000763608	evSNP1
gdT	ENSG00000204308	RNF5	6:33045659:T:C	rs7770418	899528	1.4473e-05	-0.391396	0.000763608	evSNP1
gdT	ENSG00000111802	TDP2	6:25344987:G:A	rs2690093	677726	1.48441e-05	-0.20738	0.000763608	evSNP1
gdT	ENSG00000204564	C6orf136	6:31247414:C:T	rs2844608	632598	1.51993e-05	0.156243	0.000763608	evSNP1
gdT	ENSG00000112031	MTRF1L	6:153900855:T:C	rs9371710	577035	1.53929e-05	-0.167539	0.000763608	evSNP1
gdT	ENSG00000112531	QKI	6:163409591:C:G	rs77198837	-425441	1.59868e-05	-0.290071	0.000763608	evSNP1
gdT	ENSG00000169976	SF3B5	6:144068066:A:G	rs1935496	-348688	1.63339e-05	-0.252224	0.000763608	evSNP1
gdT	ENSG00000136104	RNASEH2B	13:51624107:T:C	rs876602	140293	7.81511e-05	0.185348	0.000765058	evSNP1
gdT	ENSG00000266053	NDUFV2-AS1	18:8816836:T:C	rs655485	-319807	1.0764e-05	0.295303	0.000769623	evSNP1
gdT	ENSG00000205085	GARIN1A	7:129205768:C:T	rs1665111	893426	1.16477e-05	0.229357	0.000781851	evSNP1
gdT	ENSG00000023516	AKAP11	13:43725593:G:A	rs12428148	879304	8.67222e-05	-0.142318	0.000786474	evSNP1
gdT	ENSG00000134899	ERCC5	13:103433051:C:T	rs9518837	-64143	8.87955e-05	0.171618	0.000786474	evSNP1
gdT	ENSG00000082213	C5orf22	5:32323504:A:G	rs10055846	791131	1.1567e-05	-0.201211	0.000798284	evSNP1
gdT	ENSG00000164151	ICE1	5:6414187:C:T	rs72716099	993410	1.17149e-05	-0.279412	0.000798284	evSNP1
gdT	ENSG00000102710	SUPT20H	13:38393026:G:A	rs9576367	759176	9.49109e-05	0.199229	0.000802429	evSNP1
gdT	ENSG00000137171	KLC4	6:42066361:G:A	rs11752082	-942154	1.86277e-05	0.396654	0.000803859	evSNP1
gdT	ENSG00000239264	TXNDC5	6:7920904:A:C	rs365936	-105742	2.17853e-05	-0.150685	0.000811546	evSNP1
gdT	ENSG00000213722	DDAH2	6:31329834:C:T	rs73390248	-368560	2.19542e-05	0.28325	0.000811546	evSNP1
gdT	ENSG00000204435	CSNK2B	6:31894626:A:G	rs3020644	261613	2.31457e-05	0.238624	0.000811546	evSNP1
gdT	ENSG00000088448	ANKRD10	13:111807648:C:T	rs1557247	240232	0.000103705	-0.233165	0.000818491	evSNP1
gdT	ENSG00000139505	MTMR6	13:26666064:C:T	rs2419892	803917	0.000106088	0.150456	0.000818491	evSNP1
gdT	ENSG00000173141	MRPL57	13:20814559:A:G	rs945373	-936225	0.000110012	-0.220118	0.000818491	evSNP1
gdT	ENSG00000153487	ING1	13:111143015:G:A	rs8002268	-222068	0.000119035	0.255728	0.000851562	evSNP1
gdT	ENSG00000258337		12:116391685:A:T	rs61936936	-227415	1.25391e-05	-0.322082	0.000855447	evSNP1
gdT	ENSG00000129484	PARP2	14:21206789:T:C	rs73574101	395048	1.10746e-05	0.297152	0.000881855	evSNP1
gdT	ENSG00000100577	GSTZ1	14:78249870:T:C	rs4635269	462643	1.41142e-05	-0.240201	0.000881855	evSNP1
gdT	ENSG00000012983	MAP4K5	14:51759179:G:A	rs61987308	731335	1.57496e-05	0.350265	0.000881855	evSNP1
gdT	ENSG00000100918	REC8	14:24195900:A:T	rs67848926	-445162	1.89599e-05	-0.178678	0.000881855	evSNP1
gdT	ENSG00000129472	RAB2B	14:21081507:T:C	rs1243659	-863625	2.13042e-05	0.243482	0.000881855	evSNP1
gdT	ENSG00000165502	RPL36AL	14:49622596:G:T	rs2008814	-464807	2.24927e-05	0.244769	0.000881855	evSNP1
gdT	ENSG00000258738	BAZ1A-AS1	14:35376082:G:T	rs12887885	32533	2.30852e-05	0.202486	0.000881855	evSNP1
gdT	ENSG00000185608	MRPL40	22:18469547:C:T	rs1663126	-949878	9.24761e-06	0.3905	0.000883405	evSNP1
gdT	ENSG00000100359	SGSM3	22:40303934:C:T	rs137963	-462661	1.06002e-05	0.249323	0.000883405	evSNP1
gdT	ENSG00000075234	TTC38	22:46486508:T:C	rs12160757	-177350	1.50139e-05	0.216397	0.000883405	evSNP1
gdT	ENSG00000100105	PATZ1	22:31543260:G:A	rs5753480	-198958	1.65432e-05	0.187907	0.000883405	evSNP1
gdT	ENSG00000157617	C2CD2	21:42376219:G:A	rs55862622	-997780	9.70866e-05	0.313685	0.000889961	evSNP1
gdT	ENSG00000241990	PRR34-AS1	22:45902119:T:C	rs13433666	-547466	2.08765e-05	-0.187725	0.000890245	evSNP1
gdT	ENSG00000100324	TAB1	22:40049518:C:T	rs9607663	253772	3.23863e-05	-0.304417	0.000890245	evSNP1
gdT	ENSG00000100294	MCAT	22:43662417:T:A	rs6003129	123017	3.35597e-05	-0.231493	0.000890245	evSNP1
gdT	ENSG00000244509	APOBEC3C	22:39656623:G:T	rs35294961	246535	3.7681e-05	-0.405609	0.000890245	evSNP1
gdT	ENSG00000100150	DEPDC5	22:33139230:C:T	rs3827341	989286	3.98853e-05	0.145629	0.000890245	evSNP1
gdT	ENSG00000253352	TUG1	22:31547184:T:C	rs5753482	180521	4.41823e-05	0.161059	0.000890245	evSNP1
gdT	ENSG00000183741	CBX6	22:40042115:G:A	rs470071	773796	4.42854e-05	0.203153	0.000890245	evSNP1
gdT	ENSG00000100376	FAM118A	22:44978723:C:A	rs138605	-726126	4.42867e-05	0.162554	0.000890245	evSNP1
gdT	ENSG00000100258	LMF2	22:50809045:A:T	rs8138238	-137090	4.66795e-05	0.183281	0.000890245	evSNP1
gdT	ENSG00000102805	CLN5	13:77196816:T:C	rs7318168	-367979	0.000130957	0.149388	0.000902147	evSNP1
gdT	ENSG00000053254	FOXN3	14:90796774:A:G	rs80218267	711281	2.76712e-05	0.318299	0.000912534	evSNP1
gdT	ENSG00000179454	KLHL28	14:45213133:T:A	rs7156123	-298392	2.8666e-05	-0.173665	0.000912534	evSNP1
gdT	ENSG00000164776	PHKG1	7:55660417:A:G	rs62455054	-500272	1.66539e-05	0.290228	0.000915615	evSNP1
gdT	ENSG00000006459	KDM7A	7:140822171:A:G	rs10242365	945336	1.70506e-05	-0.174892	0.000915615	evSNP1
gdT	ENSG00000198301	SDAD1	4:76822771:C:T	rs75251702	-89344	2.45568e-06	0.254096	0.000918425	evSNP1
gdT	ENSG00000105374	NKG7	19:51383200:G:T	rs80050017	-492769	6.80415e-06	0.507156	0.000922864	evSNP1
gdT	ENSG00000105671	DDX49	19:18363846:A:G	rs9305094	-666638	8.87783e-06	0.186211	0.000922864	evSNP1
gdT	ENSG00000064932	SBNO2	19:655608:T:C	rs6510868	-518674	1.28537e-05	0.153942	0.000922864	evSNP1
gdT	ENSG00000142235	LMTK3	19:48544948:C:T	rs74807006	-471498	1.28759e-05	-0.276952	0.000922864	evSNP1
gdT	ENSG00000131037	EPS8L1	19:56314610:G:A	rs34326741	731222	1.43499e-05	-0.260745	0.000922864	evSNP1
gdT	ENSG00000126254	RBM42	19:36146946:G:T	rs4363955	27014	1.49273e-05	0.259606	0.000922864	evSNP1
gdT	ENSG00000142556	ZNF614	19:53439270:T:C	rs117095534	905777	1.63424e-05	-0.261937	0.000922864	evSNP1
gdT	ENSG00000261221	ZNF865	19:56381458:T:C	rs302439	264687	1.65388e-05	-0.172029	0.000922864	evSNP1
gdT	ENSG00000118046	STK11	19:1352722:T:G	rs60871140	163316	1.85358e-05	-0.254262	0.000922864	evSNP1
gdT	ENSG00000167685	ZNF444	19:56563788:C:A	rs1654393	-80180	1.8648e-05	0.206228	0.000922864	evSNP1
gdT	ENSG00000267275	KLF2-DT	19:15627823:G:A	rs10419316	-807502	1.98276e-05	0.167114	0.000922864	evSNP1
gdT	ENSG00000254887	LNROP	19:42417264:T:C	rs60841401	-219443	2.15649e-05	-0.290181	0.000922864	evSNP1
gdT	ENSG00000105619	TFPT	19:54219769:G:A	rs4801998	-399286	2.30342e-05	0.175099	0.000922864	evSNP1
gdT	ENSG00000099875	MKNK2	19:2021189:G:A	rs1964218	-30054	2.40492e-05	0.200368	0.000922864	evSNP1
gdT	ENSG00000104825	NFKBIB	19:38593204:T:C	rs12982972	-797136	2.76058e-05	0.159683	0.000922864	evSNP1
gdT	ENSG00000130520	LSM4	19:17846211:G:A	rs112928927	-587873	2.80809e-05	0.273412	0.000922864	evSNP1
gdT	ENSG00000166289	PLEKHF1	19:30725123:G:A	rs67879743	569160	2.82025e-05	0.2423	0.000922864	evSNP1
gdT	ENSG00000105088	OLFM2	19:10195324:C:T	rs79168313	148096	2.8645e-05	-0.242529	0.000922864	evSNP1
gdT	ENSG00000196417	ZNF765	19:53133885:A:G	rs658086	-759161	2.88286e-05	0.213114	0.000922864	evSNP1
gdT	ENSG00000083844	ZNF264	19:58644826:G:A	rs4801564	941958	3.04519e-05	-0.182861	0.000922864	evSNP1
gdT	ENSG00000197497	ZNF665	19:54382465:C:T	rs12460152	685826	3.18396e-05	-0.254259	0.000922864	evSNP1
gdT	ENSG00000216490	IFI30	19:17818037:A:G	rs12979768	-465935	3.22067e-05	-0.228695	0.000922864	evSNP1
gdT	ENSG00000256087	ZNF432	19:52928567:A:C	rs73586093	329576	3.23586e-05	0.353861	0.000922864	evSNP1
gdT	ENSG00000126464	PRR12	19:50149269:G:A	rs34074594	54369	3.27934e-05	0.252852	0.000922864	evSNP1
gdT	ENSG00000105427	CNFN	19:42235081:G:A	rs118032196	-659358	3.42694e-05	0.486725	0.000922864	evSNP1
gdT	ENSG00000022556	NLRP2	19:55052275:C:T	rs17606864	-412223	3.48991e-05	0.286355	0.000922864	evSNP1
gdT	ENSG00000105669	COPE	19:18351207:C:T	rs11667487	-678999	3.5793e-05	-0.244244	0.000922864	evSNP1
gdT	ENSG00000160888	IER2	19:13186524:C:T	rs66502314	-74705	3.89651e-05	-0.412125	0.000922864	evSNP1
gdT	ENSG00000104812	GYS1	19:49417074:G:A	rs77772024	-79493	3.90045e-05	0.277655	0.000922864	evSNP1
gdT	ENSG00000142544	CTU1	19:51106421:C:T	rs6509489	-505206	3.9687e-05	-0.160792	0.000922864	evSNP1
gdT	ENSG00000065000	AP3D1	19:1978271:C:T	rs740423	-186193	3.97325e-05	0.312144	0.000922864	evSNP1
gdT	ENSG00000105677	TMEM147	19:35557260:T:G	rs1042328	-479237	4.04485e-05	0.215784	0.000922864	evSNP1
gdT	ENSG00000071564	TCF3	19:1988092:G:A	rs10405740	335488	4.16082e-05	-0.33118	0.000922864	evSNP1
gdT	ENSG00000130749	ZC3H4	19:48170441:C:A	rs2974230	553432	4.28082e-05	0.184926	0.000922864	evSNP1
gdT	ENSG00000131115	ZNF227	19:45235202:T:C	rs80307900	523502	4.50707e-05	-0.347683	0.000922864	evSNP1
gdT	ENSG00000180089	TMEM86B	19:54752217:C:G	rs34756386	-989430	4.657e-05	0.262832	0.000922864	evSNP1
gdT	ENSG00000271109	LINC03049	19:34417201:G:A	rs77896455	-934279	4.68198e-05	0.340433	0.000922864	evSNP1
gdT	ENSG00000083807	SLC27A5	19:58597968:C:G	rs3745126	-425812	4.72047e-05	0.273979	0.000922864	evSNP1
gdT	ENSG00000167670	CHAF1A	19:4755031:T:C	rs7248214	352372	4.82763e-05	0.179768	0.000922864	evSNP1
gdT	ENSG00000026297	RNASET2	6:167810741:C:T	rs4624847	440062	2.81602e-05	0.270431	0.000929288	evSNP1
gdT	ENSG00000104613	INTS10	8:20417716:T:G	rs11986957	743065	3.28922e-06	0.385334	0.0009324	evSNP1
gdT	ENSG00000104695	PPP2CB	8:30240549:G:A	rs12677454	-431281	6.20083e-06	-0.142716	0.0009324	evSNP1
gdT	ENSG00000165392	WRN	8:31178185:T:C	rs16877900	286868	8.87515e-06	-0.189756	0.0009324	evSNP1
gdT	ENSG00000070756	PABPC1	8:101763760:A:T	rs10955238	28723	1.05613e-05	0.275646	0.0009324	evSNP1
gdT	ENSG00000104517	UBR5	8:103719635:A:T	rs60113460	294566	1.41788e-05	-0.36532	0.0009324	evSNP1
gdT	ENSG00000172172	MRPL13	8:120687669:T:A	rs6984417	-769973	1.5497e-05	0.172522	0.0009324	evSNP1
gdT	ENSG00000260001	TGFBR3L	19:8398714:A:G	rs2009733	417684	5.00628e-05	0.161234	0.000933327	evSNP1
gdT	ENSG00000168661	ZNF30	19:35887129:T:C	rs16970288	469322	5.10945e-05	-0.189216	0.000933327	evSNP1
gdT	ENSG00000187650	VMAC	19:5215040:T:G	rs10413161	-689829	5.70425e-05	0.163957	0.000934355	evSNP1
gdT	ENSG00000141867	BRD4	19:16124542:G:A	rs56258461	681186	5.73855e-05	0.27639	0.000934355	evSNP1
gdT	ENSG00000167642	SPINT2	19:39345197:C:T	rs1103435	610522	5.85563e-05	-0.164725	0.000934355	evSNP1
gdT	ENSG00000065268	WDR18	19:563639:T:C	rs12608452	-419535	5.87757e-05	0.222538	0.000934355	evSNP1
gdT	ENSG00000090971	NAT14	19:55583452:G:A	rs34319736	-412919	5.90579e-05	-0.21205	0.000934355	evSNP1
gdT	ENSG00000126461	SCAF1	19:49626318:C:A	rs76435231	-519064	5.90582e-05	-0.168895	0.000934355	evSNP1
gdT	ENSG00000197540	GZMM	19:1020287:A:C	rs10414196	476253	6.14159e-05	-0.233504	0.000934355	evSNP1
gdT	ENSG00000268061	NAPA-AS1	19:48746608:T:C	rs77585144	759069	6.14353e-05	0.32653	0.000934355	evSNP1
gdT	ENSG00000126456	IRF3	19:51073118:G:A	rs4802716	903986	6.4534e-05	0.242154	0.000934355	evSNP1
gdT	ENSG00000125743	SNRPD2	19:46464137:A:G	rs57398989	268310	6.48134e-05	0.26667	0.000934355	evSNP1
gdT	ENSG00000099203	TMED1	19:10702935:T:C	rs138394234	-244059	6.56578e-05	0.248333	0.000934355	evSNP1
gdT	ENSG00000171827	ZNF570	19:38456353:T:C	rs1643471	497866	6.59088e-05	0.163494	0.000934355	evSNP1
gdT	ENSG00000167562	ZNF701	19:52061990:G:A	rs10402413	-997085	6.59277e-05	0.143564	0.000934355	evSNP1
gdT	ENSG00000154217	PITPNC1	17:66355929:G:A	rs62085865	982354	1.71253e-06	0.271047	0.000934472	evSNP1
gdT	ENSG00000265148	TSPOAP1-AS1	17:57287454:A:G	rs6503905	884643	3.87916e-06	-0.17622	0.000934472	evSNP1
gdT	ENSG00000175866	BAIAP2	17:79023453:C:T	rs6565532	14505	6.44419e-06	0.183812	0.000934472	evSNP1
gdT	ENSG00000167842	MIS12	17:5653604:C:T	rs62055643	263999	7.05925e-06	0.348463	0.000934472	evSNP1
gdT	ENSG00000129197	RPAIN	17:4433600:G:T	rs1351231	-889361	8.66299e-06	-0.229245	0.000934472	evSNP1
gdT	ENSG00000108349	CASC3	17:37741879:T:C	rs12453198	-554692	9.57296e-06	-0.207477	0.000934472	evSNP1
gdT	ENSG00000161513	FDXR	17:73361881:A:C	rs56131442	492725	1.12404e-05	0.403792	0.000934472	evSNP1
gdT	ENSG00000183077	AFMID	17:75674955:G:C	rs6501981	-508443	1.12757e-05	0.41606	0.000934472	evSNP1
gdT	ENSG00000125703	ATG4C	1:63662601:G:T	rs74078901	412795	2.9813e-06	-0.28133	0.000937123	evSNP1
gdT	ENSG00000001460	STPG1	1:23817182:C:T	rs67576297	-926242	5.45288e-06	-0.234587	0.000937123	evSNP1
gdT	ENSG00000163545	NUAK2	1:204920119:A:G	rs66482341	-370764	5.56323e-06	0.212965	0.000937123	evSNP1
gdT	ENSG00000168765	GSTM4	1:110362858:A:G	rs7522243	164155	6.34348e-06	0.184723	0.000937123	evSNP1
gdT	ENSG00000142892	PIGK	1:77738199:G:C	rs77566700	53084	6.46743e-06	0.327834	0.000937123	evSNP1
gdT	ENSG00000187147	RNF220	1:44923473:A:G	rs11211003	52607	6.84656e-06	-0.179328	0.000937123	evSNP1
gdT	ENSG00000229043	ZFAND2A-DT	7:746705:A:G	rs4451215	-453305	2.42215e-05	-0.157117	0.000940242	evSNP1
gdT	ENSG00000198517	MAFK	7:1782032:C:G	rs10281826	211682	2.46681e-05	-0.192084	0.000940242	evSNP1
gdT	ENSG00000048052	HDAC9	7:17180735:G:A	rs35763324	-945837	2.54383e-05	0.320206	0.000940242	evSNP1
gdT	ENSG00000164818	DNAAF5	7:182155:C:G	rs34145325	-584183	2.59632e-05	0.396596	0.000940242	evSNP1
gdT	ENSG00000075624	ACTB	7:4941604:G:A	rs300534	-661811	2.76121e-05	0.233746	0.000940242	evSNP1
gdT	ENSG00000146909	NOM1	7:156477064:A:G	rs10234525	-265353	2.89823e-05	0.260763	0.000940242	evSNP1
gdT	ENSG00000196329	GIMAP5	7:149723021:A:G	rs2626785	-696320	3.07822e-05	0.208134	0.000940242	evSNP1
gdT	ENSG00000106397	PLOD3	7:101099169:G:A	rs6969672	237468	3.15165e-05	-0.264155	0.000940242	evSNP1
gdT	ENSG00000142459	EVI5L	19:7840343:G:A	rs653152	-54776	6.90996e-05	0.309842	0.000957576	evSNP1
gdT	ENSG00000197766	CFD	19:559829:G:A	rs11667097	-299624	6.98961e-05	0.359475	0.000957576	evSNP1
gdT	ENSG00000181444	ZNF467	7:149471610:G:C	rs77028034	1042	3.52748e-05	-0.274902	0.00096481	evSNP1
gdT	ENSG00000196204	RNF216P1	7:5343800:C:A	rs62441152	330181	3.69725e-05	0.33873	0.00096481	evSNP1
gdT	ENSG00000106244	PDAP1	7:99735181:A:G	rs7341389	728729	3.78323e-05	0.228096	0.00096481	evSNP1
gdT	ENSG00000122515	ZMIZ2	7:44397354:T:G	rs10251697	-390826	3.99077e-05	0.282708	0.00096481	evSNP1
gdT	ENSG00000146676	PURB	7:44377907:T:C	rs7797038	-547053	4.13233e-05	-0.192935	0.00096481	evSNP1
gdT	ENSG00000100916	BRMS1L	14:37202325:A:C	rs12881845	906801	3.29414e-05	-0.28822	0.000967969	evSNP1
gdT	ENSG00000126226	PCID2	13:114066780:A:G	rs9324241	203751	0.000146948	0.153195	0.000976156	evSNP1
gdT	ENSG00000134686	PHC2	1:33902238:C:G	rs11801973	5585	8.87555e-06	0.366793	0.000989535	evSNP1
gdT	ENSG00000130939	UBE4B	1:9567789:G:A	rs12755956	-525101	9.54246e-06	-0.277075	0.000989535	evSNP1
gdT	ENSG00000158850	B4GALT3	1:161722504:G:A	rs12025039	575217	1.02404e-05	-0.339948	0.000989535	evSNP1
gdT	ENSG00000177888	ZBTB41	1:197250615:G:A	rs1764800	80943	1.08442e-05	-0.255985	0.000989535	evSNP1
gdT	ENSG00000266053	NDUFV2-AS1	18:8836488:G:A	rs616643	-300155	2.50722e-05	0.241945	0.000827383	evSNP2
gdT	ENSG00000141469	SLC14A1	18:44047303:C:T	rs60899635	743211	0.000408168	-0.536811	0.00112246	evSNP2
gdT	ENSG00000189403	HMGB1	13:31108750:C:T	rs7993867	-82984	7.04051e-05	0.429166	0.00118261	evSNP2
gdT	ENSG00000150403	TMCO3	13:113306613:C:T	rs34606484	-838697	0.000109188	0.29369	0.00118261	evSNP2
gdT	ENSG00000102796	DHRS12	13:51593850:T:C	rs1999043	-784443	0.000208749	0.299325	0.00118261	evSNP2
gdT	ENSG00000196199	MPHOSPH8	13:20710935:T:G	rs6490518	503147	0.000221644	0.380617	0.00118261	evSNP2
gdT	ENSG00000134899	ERCC5	13:103902905:A:G	rs2699353	405711	0.000295222	0.316407	0.00130741	evSNP2
gdT	ENSG00000106244	PDAP1	7:98303679:A:G	rs55653891	-702773	0.000338299	1.69026	0.0013532	evSNP2
gdT	ENSG00000145860	RNF145	5:158410515:C:T	rs13189454	-226546	0.000788367	0.651993	0.00137964	evSNP2
gdT	ENSG00000173141	MRPL57	13:22480932:T:C	rs7323541	730148	0.000393098	-0.37859	0.00152326	evSNP2
gdT	ENSG00000075234	TTC38	22:47114521:T:C	rs5769109	450663	0.000456785	-0.325576	0.00154217	evSNP2
gdT	ENSG00000204525	HLA-C	6:30639412:A:G	rs3094094	-600495	0.000836367	-3.52551	0.00154872	evSNP2
gdT	ENSG00000165487	MICU2	13:21513244:G:A	rs9552307	-665109	0.000426753	0.352386	0.00155639	evSNP2
gdT	ENSG00000151287	TEX30	13:102853096:G:A	rs1415054	-573065	0.000504145	-0.305974	0.00156285	evSNP2
gdT	ENSG00000100376	FAM118A	22:45875856:G:A	rs62224986	171007	0.000594968	-0.285549	0.00174524	evSNP2
gdT	ENSG00000153487	ING1	13:110522623:T:C	rs9521534	-842460	0.000602089	-0.209851	0.0017776	evSNP2
gdT	ENSG00000088448	ANKRD10	13:111207612:C:T	rs9559844	-359804	0.000910433	0.185127	0.00191446	evSNP2
gdT	ENSG00000139505	MTMR6	13:26771020:T:C	rs9551249	908873	0.000932303	0.211	0.00191446	evSNP2
gdT	ENSG00000136104	RNASEH2B	13:51671302:C:G	rs7993853	187488	0.000952823	-0.252267	0.00191446	evSNP2
gdT	ENSG00000152484	USP12	13:28500180:G:A	rs9319402	754147	0.00103363	0.24613	0.00191446	evSNP2
gdT	ENSG00000102710	SUPT20H	13:38220502:T:G	rs9576328	586652	0.00104987	0.16284	0.00191446	evSNP2
gdT	ENSG00000231856		13:52383895:T:C	rs9596583	5462	0.00111698	-0.586036	0.00193412	evSNP2
gdT	ENSG00000183527	PSMG1	21:39809392:T:C	rs1076817	-746385	0.000985786	0.308709	0.00197157	evSNP2
gdT	ENSG00000150403	TMCO3	13:114599316:T:G	rs9604562	454006	4.30838e-05	-1.16128	0.00116326	evSNP3
gdT	ENSG00000152484	USP12	13:27167205:G:A	rs1331006	-578828	0.000167773	-0.5942	0.00133585	evSNP3
gdT	ENSG00000100376	FAM118A	22:44963024:C:A	rs138590	-741825	0.000668362	0.603826	0.00136661	evSNP3
gdT	ENSG00000145860	RNF145	5:159292703:A:G	rs31694	655642	0.00109709	-0.670561	0.00146278	evSNP3
gdT	ENSG00000266053	NDUFV2-AS1	18:9965338:A:G	rs29062	828695	0.000112218	0.223471	0.00168327	evSNP3
gdT	ENSG00000266053	NDUFV2-AS1	18:8799111:C:T	rs561737	-337532	0.000365716	-0.248073	0.000365716	evSNP4
gdT	ENSG00000266053	NDUFV2-AS1	18:9868204:A:T	rs9807773	731561	0.000833227	-0.18711	0.00128561	evSNP5
DC	ENSG00000050438	SLC4A8	12:52632573:A:G	rs7300317	847472	0	-0.418391	0	evSNP1
DC	ENSG00000136048	DRAM1	12:102322903:A:G	rs4764850	51774	0	1.06104	0	evSNP1
DC	ENSG00000140403	DNAJA4	15:78628917:T:C	rs79163406	72489	0	-0.439233	0	evSNP1
DC	ENSG00000141219	MTNAP1	17:71384750:T:C	rs36145410	156378	0	-0.318026	0	evSNP1
DC	ENSG00000152642	GPD1L	3:31191184:G:T	rs4622934	-955997	0	1.96336	0	evSNP1
DC	ENSG00000132846	ZBED3	5:75943156:G:A	rs2059222	-439992	0	2.46737	0	evSNP1
DC	ENSG00000002933	TMEM176A	7:150344735:T:C	rs10231305	-152756	0	-0.314514	0	evSNP1
DC	ENSG00000106404	CLDN15	7:101204865:C:T	rs6961547	322764	0	-0.437918	0	evSNP1
DC	ENSG00000197728	RPS26	12:56401085:G:A	rs10876864	-34552	5.74813e-14	0.671998	9.36945e-12	evSNP1
DC	ENSG00000250479	CHCHD10	22:23283310:A:G	rs4822352	-827320	1.15896e-07	-0.821677	2.68879e-05	evSNP1
DC	ENSG00000132507	EIF5A	17:7210836:T:G	rs7220464	518	1.07398e-07	0.418633	2.9266e-05	evSNP1
DC	ENSG00000035862	TIMP2	17:76296930:C:T	rs55687609	-624539	1.91148e-07	-0.641093	3.47252e-05	evSNP1
DC	ENSG00000135698	MPHOSPH6	16:83060151:C:G	rs8057458	856320	3.21512e-07	-0.486956	7.48088e-05	evSNP1
DC	ENSG00000103150	MLYCD	16:83867630:G:A	rs72804790	-65101	3.7126e-07	2.49923	7.48088e-05	evSNP1
DC	ENSG00000161526	SAP30BP	17:74133974:C:T	rs894542	470778	9.05345e-07	-0.439686	8.66255e-05	evSNP1
DC	ENSG00000109079	TNFAIP1	17:27408476:G:A	rs62065160	745848	9.34809e-07	-0.25313	8.66255e-05	evSNP1
DC	ENSG00000181513	ACBD4	17:43848495:G:T	rs7225082	638528	9.53675e-07	0.238984	8.66255e-05	evSNP1
DC	ENSG00000108591	DRG2	17:18233214:C:T	rs75913225	242014	1.25677e-06	-0.453454	9.78489e-05	evSNP1
DC	ENSG00000156831	NSMCE2	8:125622532:A:C	rs4464955	-481389	3.69276e-07	-0.648214	0.000104874	evSNP1
DC	ENSG00000232838	PET117	20:17260681:G:A	rs6136049	-857836	5.00893e-07	-1.20749	0.000116207	evSNP1
DC	ENSG00000187193	MT1X	16:56626886:T:A	rs4784689	-89450	8.99704e-07	-0.423199	0.00012086	evSNP1
DC	ENSG00000198858	R3HDM4	19:1769649:T:C	rs10409901	856409	2.27387e-07	0.415545	0.000122684	evSNP1
DC	ENSG00000187650	VMAC	19:5859294:G:A	rs7260208	-45575	3.79826e-07	-0.463819	0.000122684	evSNP1
DC	ENSG00000204103	MAFB	20:38437069:C:T	rs13039016	-880811	1.1381e-06	-0.48085	0.00013202	evSNP1
DC	ENSG00000215305	VPS16	20:2074938:G:A	rs7267144	-746411	1.93354e-06	-0.327149	0.000143033	evSNP1
DC	ENSG00000197114	ZGPAT	20:62403704:T:C	rs6089772	64887	2.46608e-06	0.601745	0.000143033	evSNP1
DC	ENSG00000181610	MRPS23	17:56201838:C:A	rs181238	274421	2.26286e-06	0.456506	0.000154157	evSNP1
DC	ENSG00000257218	GATC	12:121400244:A:C	rs7961554	516003	1.32604e-06	-0.417621	0.000162108	evSNP1
DC	ENSG00000134265	NAPG	18:10590041:G:A	rs9946247	64139	1.45907e-06	0.357394	0.000172171	evSNP1
DC	ENSG00000069399	BCL3	19:45913086:C:G	rs3212985	662124	9.55099e-07	-0.547681	0.000184456	evSNP1
DC	ENSG00000008441	NFIX	19:13686675:A:G	rs12971803	580253	1.14214e-06	0.260132	0.000184456	evSNP1
DC	ENSG00000043514	TRIT1	1:40791545:A:C	rs113337383	442362	2.08918e-07	-0.374568	0.000188235	evSNP1
DC	ENSG00000085788	DDHD2	8:38452590:T:C	rs72632574	369854	1.43051e-06	-1.0486	0.000203133	evSNP1
DC	ENSG00000171490	RSL1D1	16:11589264:T:C	rs28640092	-356178	2.27864e-06	0.868817	0.000229573	evSNP1
DC	ENSG00000134056	KGD4	5:67549927:G:A	rs251399	-963660	1.46932e-06	0.404541	0.000287987	evSNP1
DC	ENSG00000156482	RPL30	8:99035433:C:T	rs10110611	-23264	3.26071e-06	-0.590396	0.000308681	evSNP1
DC	ENSG00000115590	IL1R2	2:103317272:A:G	rs62152135	708966	8.68221e-07	-0.585488	0.000312846	evSNP1
DC	ENSG00000115694	STK25	2:242711282:G:A	rs62192043	262137	1.54444e-06	-0.388817	0.000312846	evSNP1
DC	ENSG00000115816	CEBPZ	2:38342566:G:A	rs72791127	883710	1.58003e-06	-0.761906	0.000312846	evSNP1
DC	ENSG00000111269	CREBL2	12:13402175:T:C	rs11055310	637414	4.14125e-06	-0.737802	0.000352122	evSNP1
DC	ENSG00000060237	WNK1	12:313439:C:T	rs2072536	-548320	4.32051e-06	0.354835	0.000352122	evSNP1
DC	ENSG00000103381	CPPED1	16:12961740:G:A	rs719952	63866	4.74367e-06	-0.503128	0.00038234	evSNP1
DC	ENSG00000170791	CHCHD7	8:56313541:A:C	rs1848085	-810704	5.70565e-06	-0.642443	0.000405101	evSNP1
DC	ENSG00000079263	SP140	2:230309810:G:C	rs35565740	-758016	2.74074e-06	-0.440286	0.000407	evSNP1
DC	ENSG00000184209	SNRNP35	12:123155263:G:A	rs9788287	-786925	5.92212e-06	0.425683	0.000413702	evSNP1
DC	ENSG00000072778	ACADVL	17:7625063:T:C	rs307627	504619	8.1226e-06	0.449294	0.000414446	evSNP1
DC	ENSG00000167721	TSR1	17:1665424:G:A	rs58697961	-575377	8.34993e-06	0.312909	0.000414446	evSNP1
DC	ENSG00000153933	DGKE	17:55698233:G:A	rs7210137	786773	8.36496e-06	0.378197	0.000414446	evSNP1
DC	ENSG00000185721	DRG1	22:30918107:A:G	rs4820861	-877402	7.1574e-06	-0.324561	0.000418139	evSNP1
DC	ENSG00000100330	MTMR3	22:29632258:A:C	rs5763079	-646886	8.1826e-06	-0.586532	0.000418139	evSNP1
DC	ENSG00000100105	PATZ1	22:32604030:A:G	rs5998303	861812	1.06316e-05	-0.31439	0.000418139	evSNP1
DC	ENSG00000182858	ALG12	22:50513871:C:T	rs6010259	201765	1.2707e-05	-0.37355	0.000418139	evSNP1
DC	ENSG00000069998	HDHD5	22:17734427:A:G	rs7286362	88250	1.4161e-05	-0.645873	0.000418139	evSNP1
DC	ENSG00000100209	HSCB	22:29276974:T:C	rs73170681	138955	1.46994e-05	-0.509381	0.000418139	evSNP1
DC	ENSG00000054611	TBC1D22A	22:47830034:C:A	rs4823643	671516	1.59112e-05	0.484771	0.000418139	evSNP1
DC	ENSG00000226471		22:29812464:C:T	rs57877755	615793	1.62209e-05	0.496169	0.000418139	evSNP1
DC	ENSG00000064995	TAF11	6:35768011:C:T	rs10456435	912145	2.55633e-06	-0.625218	0.000420707	evSNP1
DC	ENSG00000023892	DEF6	6:35477303:T:C	rs9296155	211708	2.63265e-06	0.474593	0.000420707	evSNP1
DC	ENSG00000112110	MRPL18	6:159887702:C:T	rs4463282	-323142	2.73186e-06	-0.44127	0.000420707	evSNP1
DC	ENSG00000125304	TM9SF2	13:100002190:G:A	rs113868732	-151481	2.91818e-06	-0.383813	0.000428973	evSNP1
DC	ENSG00000150637	CD226	18:67440609:G:A	rs11874101	-188430	1.27239e-05	-0.865137	0.000441999	evSNP1
DC	ENSG00000198081	ZBTB14	18:4930841:C:T	rs8088036	-366211	1.39606e-05	-0.286962	0.000441999	evSNP1
DC	ENSG00000101745	ANKRD12	18:9657663:T:G	rs60670273	521437	1.4983e-05	-0.570507	0.000441999	evSNP1
DC	ENSG00000166347	CYB5A	18:72844669:C:T	rs679230	885418	2.05392e-05	-0.328311	0.000446239	evSNP1
DC	ENSG00000178127	NDUFV2	18:8876191:T:C	rs12968413	-226437	2.67633e-05	-0.392736	0.000446239	evSNP1
DC	ENSG00000082212	ME2	18:47477695:C:T	rs1787586	-927724	3.80108e-05	0.346206	0.000446239	evSNP1
DC	ENSG00000133313	CNDP2	18:71192533:T:G	rs12959794	-970518	3.84736e-05	0.4524	0.000446239	evSNP1
DC	ENSG00000101544	ADNP2	18:77552696:A:G	rs521708	-314219	3.97351e-05	-1.14622	0.000446239	evSNP1
DC	ENSG00000119541	VPS4B	18:60978945:T:C	rs72945073	-110771	4.1532e-05	-0.587083	0.000446239	evSNP1
DC	ENSG00000154889	MPPE1	18:12249037:C:T	rs55798820	339815	4.15985e-05	-0.650589	0.000446239	evSNP1
DC	ENSG00000096060	FKBP5	6:36345840:A:G	rs7764323	649480	3.8933e-06	0.474223	0.000449676	evSNP1
DC	ENSG00000272288	ILRUN-AS1	6:34056583:G:A	rs9469711	-607511	6.00556e-06	-0.253077	0.000450208	evSNP1
DC	ENSG00000196735	HLA-DQA1	6:33183248:T:A	rs9277936	587292	8.21948e-06	-0.370207	0.000450208	evSNP1
DC	ENSG00000157593	SLC35B2	6:44061934:A:C	rs12525049	-163357	8.60175e-06	-0.552018	0.000450208	evSNP1
DC	ENSG00000124782	RREB1	6:6338541:A:G	rs1674070	-769289	9.81264e-06	-0.552728	0.000450208	evSNP1
DC	ENSG00000048544	MRPS10	6:41531223:G:A	rs4714484	-654380	1.06231e-05	-0.302154	0.000450208	evSNP1
DC	ENSG00000130023	ERMARD	6:169568380:T:A	rs9455891	-583338	1.0809e-05	0.269928	0.000450208	evSNP1
DC	ENSG00000137207	YIPF3	6:42865081:A:C	rs12697948	-619647	1.13202e-05	-0.507558	0.000450208	evSNP1
DC	ENSG00000111845	PAK1IP1	6:10572070:G:A	rs34143322	-122858	1.17317e-05	-0.38384	0.000450208	evSNP1
DC	ENSG00000120254	MTHFD1L	6:150533378:G:A	rs73009855	-653307	1.26682e-05	-0.421991	0.000450208	evSNP1
DC	ENSG00000103187	COTL1	16:85156105:T:G	rs28461399	504422	6.78282e-06	0.416715	0.00045558	evSNP1
DC	ENSG00000155849	ELMO1	7:37378371:G:A	rs79588461	-110481	5.07761e-06	-0.695744	0.000467379	evSNP1
DC	ENSG00000211751	TRBC1	7:143201786:C:T	rs940702	823214	8.345e-06	-0.463411	0.000467379	evSNP1
DC	ENSG00000077454	LRCH4	7:100932693:C:T	rs10255019	748917	8.55782e-06	0.362367	0.000467379	evSNP1
DC	ENSG00000136286	MYO1G	7:44222220:C:G	rs2284769	-796477	8.6186e-06	0.544067	0.000467379	evSNP1
DC	ENSG00000064393	HIPK2	7:139346861:T:C	rs9690919	-130716	9.67634e-06	0.566217	0.000467379	evSNP1
DC	ENSG00000105983	LMBR1	7:157537803:T:G	rs1638743	851879	1.06564e-05	0.57673	0.000467379	evSNP1
DC	ENSG00000164916	FOXK1	7:4994763:C:T	rs2965038	311375	1.13652e-05	0.393179	0.000467379	evSNP1
DC	ENSG00000127947	PTPN12	7:78074499:C:T	rs34896695	907907	1.18696e-05	0.407417	0.000467379	evSNP1
DC	ENSG00000155034	FBXL18	7:5441485:A:T	rs62443192	-111944	1.22118e-05	0.872794	0.000467379	evSNP1
DC	ENSG00000185022	MAFF	22:38505266:A:G	rs60600671	-92623	2.03273e-05	-0.494406	0.000471593	evSNP1
DC	ENSG00000078399	HOXA9	7:27412812:T:C	rs2189037	202695	1.38867e-05	0.254552	0.000487192	evSNP1
DC	ENSG00000134107	BHLHE40	3:5260299:G:A	rs464392	239498	2.45213e-06	0.366752	0.000492127	evSNP1
DC	ENSG00000151092	NGLY1	3:25458018:G:C	rs17016385	-373512	2.97657e-06	-0.652762	0.000492127	evSNP1
DC	ENSG00000101307	SIRPB1	20:754803:G:A	rs73069759	-845904	1.0673e-05	-0.624479	0.000495227	evSNP1
DC	ENSG00000197535	MYO5A	15:52294767:T:C	rs76216101	-526480	3.83041e-06	-0.613524	0.000511359	evSNP1
DC	ENSG00000178234	GALNT11	7:150805272:A:G	rs10952302	-917487	1.60754e-05	0.46677	0.000519394	evSNP1
DC	ENSG00000122687	MRM2	7:2096026:G:A	rs56278483	-185814	1.7272e-05	-0.623909	0.000519394	evSNP1
DC	ENSG00000145335	SNCA	4:91032538:G:A	rs76735357	273072	2.21123e-06	-0.561141	0.000519634	evSNP1
DC	ENSG00000145241	CENPC	4:68624948:T:C	rs10010946	213624	4.39707e-06	0.377371	0.000519634	evSNP1
DC	ENSG00000198856	OSTC	4:109820477:T:C	rs6533393	248737	7.73289e-06	0.626666	0.000519634	evSNP1
DC	ENSG00000249592	PCGF3-AS1	4:945225:A:G	rs2290404	169588	8.3447e-06	0.316622	0.000519634	evSNP1
DC	ENSG00000138663	COPS4	4:83597815:C:A	rs7689308	-357785	8.35424e-06	0.397411	0.000519634	evSNP1
DC	ENSG00000165671	NSD1	5:176207967:G:A	rs76191736	-352059	4.09751e-06	-0.586838	0.000535408	evSNP1
DC	ENSG00000151332	MBIP	14:37069192:C:T	rs17765922	279310	2.54536e-06	-0.657008	0.000536581	evSNP1
DC	ENSG00000129534	MIS18BP1	14:46151282:C:T	rs2014547	428539	4.96173e-06	0.493593	0.000536581	evSNP1
DC	ENSG00000157379	DHRS1	14:24233306:G:A	rs7156111	-535733	5.83673e-06	-0.332859	0.000536581	evSNP1
DC	ENSG00000154001	PPP2R5E	14:63122937:G:A	rs1953249	-887155	8.77563e-06	-0.608864	0.000536581	evSNP1
DC	ENSG00000050130	JKAMP	14:60800986:A:C	rs10220706	849825	8.98867e-06	-0.38891	0.000536581	evSNP1
DC	ENSG00000078304	PPP2R5C	14:101580835:C:A	rs28418700	-647300	1.10937e-05	-0.554	0.000536581	evSNP1
DC	ENSG00000197249	SERPINA1	14:94552899:T:G	rs7145904	-304131	1.22348e-05	-0.542924	0.000536581	evSNP1
DC	ENSG00000120963	ZNF706	8:101503276:A:T	rs11776576	-715145	1.08312e-05	-0.612927	0.000540213	evSNP1
DC	ENSG00000147439	BIN3	8:22759710:T:C	rs1472980	233049	1.14129e-05	0.835996	0.000540213	evSNP1
DC	ENSG00000136146	MED4	13:48266798:A:C	rs9534738	-402469	7.46651e-06	0.357135	0.000548788	evSNP1
DC	ENSG00000100151	PICK1	22:39178393:T:C	rs738145	726075	2.71985e-05	-0.270401	0.000560823	evSNP1
DC	ENSG00000100376	FAM118A	22:45713020:A:G	rs170505	8171	2.90081e-05	0.504642	0.000560823	evSNP1
DC	ENSG00000115524	SF3B1	2:198540710:G:A	rs77812118	240895	4.73822e-06	-0.796411	0.0005629	evSNP1
DC	ENSG00000095794	CREM	10:35478972:C:G	rs75352243	63253	1.68594e-06	-0.801774	0.000563103	evSNP1
DC	ENSG00000100591	AHSA1	14:78005115:T:C	rs28662942	80902	1.52999e-05	-0.581457	0.000566411	evSNP1
DC	ENSG00000129566	TEP1	14:20670490:A:G	rs59875581	-211098	1.68879e-05	-0.635228	0.000566411	evSNP1
DC	ENSG00000100603	SNW1	14:78075886:C:A	rs56812919	-151664	1.9646e-05	-0.474869	0.000566411	evSNP1
DC	ENSG00000166170	BAG5	14:103687232:T:C	rs2771365	-341936	2.09244e-05	0.340509	0.000566411	evSNP1
DC	ENSG00000070269	TMEM260	14:56312800:T:G	rs17253890	-642272	2.21398e-05	-0.278833	0.000566411	evSNP1
DC	ENSG00000010244	ZNF207	17:29904857:C:G	rs62062168	-772279	1.3728e-05	-0.443416	0.000575955	evSNP1
DC	ENSG00000125454	SLC25A19	17:72900757:C:T	rs9912107	-384834	1.47628e-05	-0.74936	0.000575955	evSNP1
DC	ENSG00000189159	JPT1	17:73588067:A:G	rs736523	423691	1.47952e-05	-0.360444	0.000575955	evSNP1
DC	ENSG00000092978	GPATCH2	1:217053037:A:G	rs17044239	-751387	1.63874e-06	-0.778778	0.00057936	evSNP1
DC	ENSG00000232628		1:224001624:G:A	rs10915824	-399357	2.91145e-06	-0.46016	0.00057936	evSNP1
DC	ENSG00000163875	MEAF6	1:37049850:A:G	rs71651928	-930525	2.98796e-06	-0.721142	0.00057936	evSNP1
DC	ENSG00000143457	GOLPH3L	1:150897159:C:A	rs139837219	227529	3.21509e-06	-0.525809	0.00057936	evSNP1
DC	ENSG00000134882	UBAC2	13:99028764:C:T	rs9554463	-824264	1.18591e-05	-0.543682	0.000581095	evSNP1
DC	ENSG00000099991	CABIN1	22:23647040:G:A	rs2032112	-760602	3.45555e-05	-0.400228	0.000591365	evSNP1
DC	ENSG00000215193	PEX26	22:17889714:C:G	rs2518748	-670975	3.56858e-05	-0.464479	0.000591365	evSNP1
DC	ENSG00000008282	SYPL1	7:105431876:A:C	rs1209199	-321146	2.15476e-05	0.327344	0.00059366	evSNP1
DC	ENSG00000106565	TMEM176B	7:149564770:G:A	rs3735331	-933678	2.25619e-05	0.461248	0.00059366	evSNP1
DC	ENSG00000099308	MAST3	19:18897440:T:C	rs61739916	688837	4.74585e-06	-1.03128	0.000593894	evSNP1
DC	ENSG00000108107	RPL28	19:55155476:G:A	rs12974517	-741237	6.25943e-06	-0.618998	0.000593894	evSNP1
DC	ENSG00000254901	BORCS8	19:18916728:A:G	rs78298312	-386672	6.44775e-06	-0.292845	0.000593894	evSNP1
DC	ENSG00000104823	ECH1	19:39296108:A:C	rs8113319	-26537	7.77805e-06	0.559602	0.000593894	evSNP1
DC	ENSG00000125755	SYMPK	19:45802863:A:G	rs2306660	-563685	8.76598e-06	-0.369646	0.000593894	evSNP1
DC	ENSG00000198003	ODAD3	19:11737612:G:A	rs11879017	191009	9.53679e-06	-0.296763	0.000593894	evSNP1
DC	ENSG00000169136	ATF5	19:50827474:A:G	rs7256281	395515	1.08452e-05	-0.389435	0.000593894	evSNP1
DC	ENSG00000183617	MRPL54	19:4102920:C:T	rs350908	340258	1.10321e-05	0.3364	0.000593894	evSNP1
DC	ENSG00000120137	PANK3	5:168561511:A:G	rs1421766	554906	6.08099e-06	0.398475	0.000595937	evSNP1
DC	ENSG00000154640	BTG3	21:19567725:C:T	rs4635606	582460	1.93612e-05	-0.346235	0.000603685	evSNP1
DC	ENSG00000198862	LTN1	21:31191220:G:A	rs75571315	825950	2.46836e-05	-0.690274	0.000603685	evSNP1
DC	ENSG00000157540	DYRK1A	21:38724311:T:C	rs2835702	-13781	2.94764e-05	0.264918	0.000603685	evSNP1
DC	ENSG00000185808	PIGP	21:39353559:C:T	rs4429547	908089	3.30517e-05	-0.337788	0.000603685	evSNP1
DC	ENSG00000243927	MRPS6	21:36248121:G:C	rs2300396	802597	3.59336e-05	-0.33159	0.000603685	evSNP1
DC	ENSG00000198015	MRPL42	12:93155535:G:A	rs1504907	-705729	1.14309e-05	0.45136	0.000622786	evSNP1
DC	ENSG00000037897	METTL1	12:58492204:T:C	rs7960648	325628	1.26275e-05	0.675111	0.000622786	evSNP1
DC	ENSG00000136021	SCYL2	12:101629113:A:G	rs2712634	968195	1.37913e-05	0.356698	0.000622786	evSNP1
DC	ENSG00000133704	IPO8	12:30890003:G:A	rs12320609	41083	1.40095e-05	-0.25065	0.000622786	evSNP1
DC	ENSG00000148343	MIGA2	9:132537887:G:A	rs16931452	738987	3.32203e-06	-0.760599	0.000628237	evSNP1
DC	ENSG00000176248	ANAPC2	9:140735218:G:C	rs78478370	652229	4.14245e-06	0.588877	0.000628237	evSNP1
DC	ENSG00000148187	MRRF	9:125105790:T:G	rs13283472	78908	8.25087e-06	-0.611553	0.000628237	evSNP1
DC	ENSG00000136824	SMC2	9:107689710:C:G	rs2472373	833169	1.01378e-05	-0.523942	0.000628237	evSNP1
DC	ENSG00000119408	NEK6	9:126834975:A:G	rs16927109	-184910	1.27858e-05	0.511176	0.000628237	evSNP1
DC	ENSG00000107164	FUBP3	9:133972131:G:T	rs2478784	517779	1.39186e-05	-0.377176	0.000628237	evSNP1
DC	ENSG00000259953	LINC02977	9:114868003:C:T	rs7854746	67993	1.44244e-05	0.29016	0.000628237	evSNP1
DC	ENSG00000148110	MFSD14B	9:97029107:T:C	rs10821327	-107726	1.68635e-05	-0.442	0.000628237	evSNP1
DC	ENSG00000188747	NOXA1	9:140429413:A:G	rs2488592	111611	1.69794e-05	0.373034	0.000628237	evSNP1
DC	ENSG00000198431	TXNRD1	12:104934076:A:G	rs1704929	324519	1.56116e-05	0.297096	0.000629727	evSNP1
DC	ENSG00000151746	BICD1	12:32172835:A:G	rs7135311	-86934	1.67412e-05	0.376803	0.000629727	evSNP1
DC	ENSG00000125835	SNRPB	20:2367588:C:A	rs73071366	-83911	1.65017e-05	-0.519014	0.000638067	evSNP1
DC	ENSG00000124788	ATXN1	6:17016947:A:G	rs4716104	255225	1.94061e-05	-0.631646	0.000640402	evSNP1
DC	ENSG00000172164	SNTB1	8:122270957:G:C	rs35740372	445444	1.58791e-05	-0.24947	0.000644238	evSNP1
DC	ENSG00000108306	FBXL20	17:37047156:G:T	rs758967	-511620	1.77318e-05	-0.483139	0.000644254	evSNP1
DC	ENSG00000186468	RPS23	5:82235974:T:G	rs42966	661578	8.23654e-06	0.497969	0.000645745	evSNP1
DC	ENSG00000196141	SPATS2L	2:201372423:T:A	rs56314305	201819	7.79686e-06	-0.794115	0.000650369	evSNP1
DC	ENSG00000115661	STK16	2:220728215:C:T	rs10195718	618038	8.85494e-06	0.32203	0.000650369	evSNP1
DC	ENSG00000079246	XRCC5	2:216294016:C:A	rs7609476	-678171	9.12028e-06	0.358854	0.000650369	evSNP1
DC	ENSG00000240857	RDH14	2:18408479:G:C	rs115916414	-333467	9.85407e-06	-0.687948	0.000650369	evSNP1
DC	ENSG00000187164	SHTN1	10:118975285:A:G	rs363316	89188	5.87426e-06	-0.51273	0.000654564	evSNP1
DC	ENSG00000166136	NDUFB8	10:101521927:G:C	rs2804413	-767830	5.87932e-06	-0.383314	0.000654564	evSNP1
DC	ENSG00000100441	KHNYN	14:25519580:G:T	rs112541928	621088	2.79374e-05	-0.484556	0.000659752	evSNP1
DC	ENSG00000156273	BACH1	21:31187242:G:A	rs379509	620850	4.74565e-05	0.389535	0.000664391	evSNP1
DC	ENSG00000147419	CCDC25	8:27587944:G:C	rs17385236	-42226	1.99736e-05	-0.330703	0.000664536	evSNP1
DC	ENSG00000123908	AGO2	8:141876287:C:G	rs72683786	230569	2.1892e-05	-0.475571	0.000664536	evSNP1
DC	ENSG00000156471	PTDSS1	8:96404286:A:G	rs1108144	-869657	2.33992e-05	-0.317257	0.000664536	evSNP1
DC	ENSG00000141959	PFKL	21:45756069:T:C	rs66916924	36135	6.30251e-05	0.404353	0.00066929	evSNP1
DC	ENSG00000159256	MORC3	21:36952887:C:A	rs2242926	-739600	6.37419e-05	-0.382281	0.00066929	evSNP1
DC	ENSG00000100994	PYGB	20:25948327:A:G	rs6132909	719622	2.13732e-05	0.477107	0.000671661	evSNP1
DC	ENSG00000101246	ARFRP1	20:61378424:G:C	rs56389715	-960953	2.31607e-05	-0.505005	0.000671661	evSNP1
DC	ENSG00000214274	ANG	14:22047959:C:T	rs72686014	895623	3.09255e-05	0.278362	0.000678151	evSNP1
DC	ENSG00000182957	SPATA13	13:23578548:C:T	rs9510516	-975396	1.85183e-05	-0.340567	0.000680547	evSNP1
DC	ENSG00000164631	ZNF12	7:5928451:C:T	rs145328288	-818103	2.75844e-05	-0.476117	0.00068312	evSNP1
DC	ENSG00000186834	HEXIM1	17:43480759:C:G	rs12150247	256075	2.00734e-05	-0.658885	0.00068375	evSNP1
DC	ENSG00000108639	SYNGR2	17:76518426:C:T	rs691336	353787	2.22737e-05	0.380025	0.000685497	evSNP1
DC	ENSG00000175155	YPEL2	17:57487538:C:A	rs7222118	78488	2.32869e-05	-0.371243	0.000685497	evSNP1
DC	ENSG00000186532	SMYD4	17:937193:T:C	rs112641625	-796735	2.38981e-05	0.629145	0.000685497	evSNP1
DC	ENSG00000009335	UBE3C	7:156132035:T:G	rs12698404	-799572	3.19397e-05	0.437444	0.000687483	evSNP1
DC	ENSG00000048405	ZNF800	7:127667516:G:A	rs6944446	595538	3.19953e-05	0.27341	0.000687483	evSNP1
DC	ENSG00000105821	DNAJC2	7:102340042:A:G	rs60518519	-645278	3.26595e-05	-0.45447	0.000687483	evSNP1
DC	ENSG00000140968	IRF8	16:84980215:A:C	rs35826921	-952194	1.19825e-05	-0.361995	0.000689852	evSNP1
DC	ENSG00000102575	ACP5	19:11688460:T:C	rs2071484	-1363	1.38995e-05	0.598582	0.000690696	evSNP1
DC	ENSG00000106628	POLD2	7:43207653:C:T	rs6463169	-956304	3.4578e-05	0.363433	0.000693206	evSNP1
DC	ENSG00000165071	TMEM71	8:133454623:A:G	rs56187070	-318335	2.69143e-05	-0.637685	0.000694879	evSNP1
DC	ENSG00000059377	TBXAS1	7:139740313:C:T	rs56356449	263463	3.67648e-05	-0.562855	0.000696703	evSNP1
DC	ENSG00000075618	FSCN1	7:5607884:T:G	rs3857755	-24555	3.80622e-05	-0.427052	0.000696703	evSNP1
DC	ENSG00000059378	PARP12	7:139681523:T:C	rs2299899	-81998	4.00147e-05	-0.297291	0.000701924	evSNP1
DC	ENSG00000178726	THBD	20:23028063:T:C	rs11696919	-2315	2.72634e-05	-0.696462	0.000702118	evSNP1
DC	ENSG00000170471	RALGAPB	20:36382855:G:T	rs6063547	-718604	3.7631e-05	0.314884	0.000702118	evSNP1
DC	ENSG00000168734	PKIG	20:43028038:T:C	rs13433202	-132388	3.85431e-05	-0.504545	0.000702118	evSNP1
DC	ENSG00000232442	MHENCR	20:62438119:G:A	rs62219894	179539	3.86924e-05	-0.635902	0.000702118	evSNP1
DC	ENSG00000196756	SNHG17	20:37151889:G:C	rs11699660	87893	3.93428e-05	0.475186	0.000702118	evSNP1
DC	ENSG00000215458	AATBC	21:44811984:C:A	rs67784679	-420464	7.76954e-05	1.02094	0.000725157	evSNP1
DC	ENSG00000107443	CCNJ	10:98502188:T:C	rs12413520	699037	1.2332e-05	-0.408021	0.000725656	evSNP1
DC	ENSG00000134463	ECHDC3	10:11499162:T:C	rs72777657	-285203	1.2839e-05	-0.536836	0.000725656	evSNP1
DC	ENSG00000181915	ADO	10:64936361:G:A	rs10995455	371845	1.30357e-05	-0.210886	0.000725656	evSNP1
DC	ENSG00000198830	HMGN2	1:26125081:A:C	rs36024836	-673860	4.84899e-06	-0.355408	0.000728157	evSNP1
DC	ENSG00000213995	NAXD	13:110908504:C:T	rs12583583	-359377	2.48489e-05	-0.474943	0.000730558	evSNP1
DC	ENSG00000198793	MTOR	1:11688387:T:A	rs4846021	365823	5.77607e-06	0.550146	0.000743462	evSNP1
DC	ENSG00000152818	UTRN	6:143825104:G:T	rs11155297	-781733	2.41418e-05	-0.363321	0.000743567	evSNP1
DC	ENSG00000198837	DENND4B	1:153944594:C:T	rs35138279	25422	7.89346e-06	-0.377952	0.000743622	evSNP1
DC	ENSG00000066136	NFYC	1:40797410:C:G	rs10889283	-359910	1.11016e-05	-0.458808	0.000743622	evSNP1
DC	ENSG00000143315	PIGM	1:159880660:T:C	rs7522000	-121123	1.23978e-05	-0.859704	0.000743622	evSNP1
DC	ENSG00000135766	EGLN1	1:232461317:T:C	rs148323549	900527	1.31893e-05	-0.707939	0.000743622	evSNP1
DC	ENSG00000197747	S100A10	1:152391282:C:A	rs4845766	424416	1.34154e-05	0.372202	0.000743622	evSNP1
DC	ENSG00000135775	COG2	1:231284626:T:C	rs12032939	506391	1.40142e-05	-0.490156	0.000743622	evSNP1
DC	ENSG00000158716	DUSP23	1:160057522:C:T	rs3001040	306800	1.41499e-05	0.390876	0.000743622	evSNP1
DC	ENSG00000118873	RAB3GAP2	1:220625992:T:C	rs7555789	180196	1.42296e-05	-0.669081	0.000743622	evSNP1
DC	ENSG00000117697	NSL1	1:213788739:A:G	rs55673129	823615	1.51032e-05	-0.660834	0.000743622	evSNP1
DC	ENSG00000121931	LRIF1	1:112496943:G:C	rs10857915	990242	1.51653e-05	0.333427	0.000743622	evSNP1
DC	ENSG00000134748	PRPF38A	1:53416721:G:A	rs35364355	546485	1.54499e-05	-0.648236	0.000743622	evSNP1
DC	ENSG00000162909	CAPN2	1:224272942:G:T	rs4653930	383647	1.62545e-05	0.350175	0.000743622	evSNP1
DC	ENSG00000084072	PPIE	1:40244404:A:G	rs2780923	86550	1.72566e-05	0.390866	0.000743622	evSNP1
DC	ENSG00000074964	ARHGEF10L	1:18114922:T:C	rs12750654	248592	1.84048e-05	-0.391669	0.000743622	evSNP1
DC	ENSG00000142634	EFHD2	1:16128444:G:A	rs75656779	392053	1.84249e-05	0.642018	0.000743622	evSNP1
DC	ENSG00000143499	SMYD2	1:213887109:A:G	rs12044591	-567336	1.90299e-05	0.520671	0.000743622	evSNP1
DC	ENSG00000083444	PLOD1	1:11753958:C:A	rs2038131	-240304	1.99792e-05	-0.372538	0.000743622	evSNP1
DC	ENSG00000127125	PPCS	1:43518703:G:A	rs475609	596915	2.16279e-05	0.419195	0.000743622	evSNP1
DC	ENSG00000026751	SLAMF7	1:160660590:G:C	rs12143827	-48447	2.17805e-05	0.308186	0.000743622	evSNP1
DC	ENSG00000065183	WDR3	1:119226139:G:T	rs10802056	753796	2.22839e-05	-0.443979	0.000743622	evSNP1
DC	ENSG00000100629	CEP128	14:82418679:C:T	rs79755813	992818	3.63827e-05	-0.556696	0.000744633	evSNP1
DC	ENSG00000080503	SMARCA2	9:1433652:A:G	rs2375531	-581690	2.66579e-05	0.360566	0.000761376	evSNP1
DC	ENSG00000137106	GRHPR	9:37482762:A:G	rs62534393	60099	3.09982e-05	0.360425	0.000761376	evSNP1
DC	ENSG00000148291	SURF2	9:136905765:C:T	rs467369	682337	3.11557e-05	-0.29709	0.000761376	evSNP1
DC	ENSG00000197969	VPS13A	9:79772090:G:A	rs10869902	-20179	3.38121e-05	-0.96922	0.000761376	evSNP1
DC	ENSG00000165688	PMPCA	9:139431874:G:A	rs3013302	126764	3.59931e-05	0.29238	0.000761376	evSNP1
DC	ENSG00000148153	INIP	9:115756610:T:C	rs10817423	276094	3.72759e-05	-0.598537	0.000761376	evSNP1
DC	ENSG00000127191	TRAF2	9:140632371:T:C	rs9410131	856007	3.83263e-05	0.359414	0.000761376	evSNP1
DC	ENSG00000135002	RFK	9:79385485:T:C	rs629806	376052	4.09657e-05	0.313561	0.000761376	evSNP1
DC	ENSG00000148248	SURF4	9:136135108:G:T	rs8176707	-107862	4.11555e-05	-0.456748	0.000761376	evSNP1
DC	ENSG00000157741	UBN2	7:138695662:T:C	rs6948578	-219440	4.54105e-05	0.656452	0.000764713	evSNP1
DC	ENSG00000112972	HMGCS1	5:43946680:G:A	rs62368104	633066	1.18427e-05	-0.600826	0.000773722	evSNP1
DC	ENSG00000127838	PNKD	2:218408205:C:G	rs141400785	-726910	1.30505e-05	-0.709723	0.0007752	evSNP1
DC	ENSG00000203896	LIME1	20:61884656:C:T	rs2295537	-482159	5.02811e-05	0.391869	0.000781877	evSNP1
DC	ENSG00000198900	TOP1	20:38657982:T:C	rs11699856	-999476	5.05524e-05	-0.333719	0.000781877	evSNP1
DC	ENSG00000131203	IDO1	8:40555742:C:T	rs4496956	795948	3.55363e-05	-0.395588	0.00078954	evSNP1
DC	ENSG00000040341	STAU2	8:75277775:G:T	rs72665430	617832	3.65773e-05	0.588829	0.00078954	evSNP1
DC	ENSG00000175806	MSRA	8:10022064:T:C	rs76034192	110286	3.8921e-05	-0.588198	0.00078954	evSNP1
DC	ENSG00000176853	FAM91A1	8:124709501:G:A	rs3779980	-71195	4.37193e-05	0.377744	0.000789863	evSNP1
DC	ENSG00000133731	IMPA1	8:81625200:G:A	rs13279152	-973728	5.05131e-05	-0.493382	0.000789863	evSNP1
DC	ENSG00000160948	VPS28	8:145506870:G:A	rs145948054	-147061	5.33883e-05	0.478474	0.000789863	evSNP1
DC	ENSG00000120526	NUDCD1	8:110122279:G:A	rs4335111	-224335	5.62209e-05	-0.899165	0.000789863	evSNP1
DC	ENSG00000155975	VPS37A	8:17058569:T:A	rs2410530	-45511	5.79517e-05	-0.361266	0.000789863	evSNP1
DC	ENSG00000136986	DERL1	8:123846029:A:T	rs111544948	-208634	6.16623e-05	-0.553468	0.000789863	evSNP1
DC	ENSG00000179832	MROH1	8:145928585:A:G	rs2956172	725666	6.36243e-05	-0.361647	0.000789863	evSNP1
DC	ENSG00000085719	CPNE3	8:86543432:C:T	rs75829356	-953627	6.37099e-05	-0.619854	0.000789863	evSNP1
DC	ENSG00000253982	CLN8-AS1	8:1193706:A:C	rs7005156	-518962	6.39678e-05	0.40815	0.000789863	evSNP1
DC	ENSG00000158457	TSPAN33	7:129209067:G:A	rs144161926	424355	4.92278e-05	-0.592152	0.000797112	evSNP1
DC	ENSG00000171469	ZNF561	19:9072875:G:A	rs73009098	-659200	1.86471e-05	0.743925	0.000797213	evSNP1
DC	ENSG00000172081	MOB3A	19:3054089:C:T	rs2302301	957417	2.11384e-05	-0.411828	0.000797213	evSNP1
DC	ENSG00000267680	ZNF224	19:45003843:C:T	rs3786496	405351	2.19005e-05	-0.31646	0.000797213	evSNP1
DC	ENSG00000221923	ZNF880	19:53439348:C:T	rs8110068	566178	2.4152e-05	0.297036	0.000797213	evSNP1
DC	ENSG00000105472	CLEC11A	19:51158463:G:A	rs61331854	-68123	2.59928e-05	-0.518039	0.000797213	evSNP1
DC	ENSG00000104856	RELB	19:45203194:C:G	rs10419906	-301494	2.62836e-05	-0.507925	0.000797213	evSNP1
DC	ENSG00000099330	OCEL1	19:17764827:G:A	rs111736282	427814	2.8455e-05	-0.447433	0.000797213	evSNP1
DC	ENSG00000269044		19:17231611:G:T	rs34739920	485531	2.88952e-05	0.715835	0.000797213	evSNP1
DC	ENSG00000089335	ZNF302	19:36101795:C:T	rs9304873	933251	2.89986e-05	-0.297351	0.000797213	evSNP1
DC	ENSG00000126464	PRR12	19:50238842:G:T	rs77131987	143942	2.97329e-05	-0.320957	0.000797213	evSNP1
DC	ENSG00000170909	OSCAR	19:55416888:C:T	rs73619950	810888	3.06495e-05	-0.463821	0.000797213	evSNP1
DC	ENSG00000171466	ZNF562	19:10436903:A:C	rs10411056	651127	3.08521e-05	-0.489176	0.000797213	evSNP1
DC	ENSG00000125741	OPA3	19:45733782:G:C	rs10402508	-371688	3.22465e-05	0.279408	0.000797213	evSNP1
DC	ENSG00000198464	ZNF480	19:52216464:G:A	rs3829649	-583966	3.33201e-05	-0.240176	0.000797213	evSNP1
DC	ENSG00000179743	SPEN-AS1	1:15200834:T:A	rs2690021	-973808	2.48032e-05	-0.313623	0.000798132	evSNP1
DC	ENSG00000173163	COMMD1	2:61375104:A:G	rs142423383	-740755	1.49024e-05	-0.558899	0.000800159	evSNP1
DC	ENSG00000115756	HPCAL1	2:10475013:A:G	rs6735172	31998	1.73801e-05	0.3106	0.000800159	evSNP1
DC	ENSG00000135966	TGFBRAP1	2:105295166:T:A	rs71417321	-651325	1.83931e-05	0.524311	0.000800159	evSNP1
DC	ENSG00000130147	SH3BP4	2:236213055:G:A	rs56070758	352438	1.8859e-05	0.324298	0.000800159	evSNP1
DC	ENSG00000140379	BCL2A1	15:80574220:G:T	rs34098853	310432	9.05588e-06	-0.870143	0.000805973	evSNP1
DC	ENSG00000111203	ITFG2	12:2968988:G:C	rs2302257	47200	2.48577e-05	-0.374243	0.000808164	evSNP1
DC	ENSG00000184293	CLECL1P	12:9009779:C:T	rs56179521	-876116	2.8467e-05	-0.527568	0.000808164	evSNP1
DC	ENSG00000151176	PLBD2	12:114205988:C:T	rs73205307	409617	3.21652e-05	-0.456004	0.000808164	evSNP1
DC	ENSG00000133703	KRAS	12:25807308:C:T	rs6487504	403438	3.23686e-05	0.338727	0.000808164	evSNP1
DC	ENSG00000135108	FBXO21	12:117015186:G:T	rs73214093	-613150	3.26721e-05	-0.622634	0.000808164	evSNP1
DC	ENSG00000111144	LTA4H	12:96299676:T:C	rs1436125	-137622	3.37975e-05	0.339224	0.000808164	evSNP1
DC	ENSG00000134283	PPHLN1	12:42902686:G:A	rs35657577	270437	3.46497e-05	-0.621564	0.000808164	evSNP1
DC	ENSG00000170456	DENND5B	12:31209254:G:A	rs11051223	-534777	3.74324e-05	0.585213	0.000808164	evSNP1
DC	ENSG00000136003	ISCU	12:109890339:G:A	rs9943689	933981	3.89265e-05	-0.365057	0.000808164	evSNP1
DC	ENSG00000167548	KMT2D	12:49689597:G:C	rs7488343	236040	4.24048e-05	0.501212	0.000808164	evSNP1
DC	ENSG00000186298	PPP1CC	12:111738364:A:G	rs12231269	557620	4.37029e-05	-0.672786	0.000808164	evSNP1
DC	ENSG00000139428	MMAB	12:110342421:T:G	rs11068852	330742	4.51339e-05	-0.741843	0.000808164	evSNP1
DC	ENSG00000183283	DAZAP2	12:52593176:T:C	rs4762070	961100	4.57723e-05	0.364065	0.000808164	evSNP1
DC	ENSG00000089220	PEBP1	12:118532823:C:T	rs6490166	-40840	4.75614e-05	0.327836	0.000808164	evSNP1
DC	ENSG00000118971	CCND2	12:4118317:G:A	rs4238010	-264621	4.75686e-05	0.648329	0.000808164	evSNP1
DC	ENSG00000010610	CD4	12:6090825:T:C	rs216866	-805199	4.79279e-05	-0.419657	0.000808164	evSNP1
DC	ENSG00000148335	NTMT1	9:132733297:T:C	rs62583634	362134	4.66733e-05	-0.449658	0.000813128	evSNP1
DC	ENSG00000148290	SURF1	9:136455745:C:G	rs739444	232193	5.15771e-05	-0.356258	0.000813128	evSNP1
DC	ENSG00000123975	CKS2	9:92500395:A:G	rs4072735	574282	5.46347e-05	-0.301969	0.000813128	evSNP1
DC	ENSG00000165802	NSMF	9:140011554:A:G	rs6560662	-342232	5.77188e-05	0.324494	0.000813128	evSNP1
DC	ENSG00000107262	BAG1	9:33102316:C:T	rs830089	-162445	5.8524e-05	0.496202	0.000813128	evSNP1
DC	ENSG00000183354	BRD10	9:6635799:G:A	rs72695586	627898	5.86038e-05	-0.377963	0.000813128	evSNP1
DC	ENSG00000124444	ZNF576	19:44434937:A:C	rs7255151	334393	3.62399e-05	-0.336092	0.000821444	evSNP1
DC	ENSG00000123815	COQ8B	19:41123304:T:G	rs141724981	-100808	3.7107e-05	-0.598124	0.000821444	evSNP1
DC	ENSG00000171051	FPR1	19:51335943:T:C	rs2659056	-971420	3.81475e-05	-0.406364	0.000821444	evSNP1
DC	ENSG00000145736	GTF2H2	5:70994798:C:T	rs116214712	631282	1.47095e-05	0.553376	0.000823734	evSNP1
DC	ENSG00000088832	FKBP1A	20:934133:T:C	rs521267	-439673	5.82582e-05	-0.378668	0.000823881	evSNP1
DC	ENSG00000125877	ITPA	20:2593006:A:G	rs1015159	-596508	6.03706e-05	0.325894	0.000823881	evSNP1
DC	ENSG00000137331	IER3	6:31243027:A:T	rs28722181	530696	2.866e-05	-0.373624	0.0008247	evSNP1
DC	ENSG00000124731	TREM1	6:41205491:G:A	rs17644411	-48966	3.12808e-05	-0.489507	0.0008247	evSNP1
DC	ENSG00000227507	LTB	6:31434334:C:T	rs2523679	-115965	3.21312e-05	-0.616148	0.0008247	evSNP1
DC	ENSG00000131669	NINJ1	9:95487656:G:C	rs116860368	-408914	6.24438e-05	-0.473169	0.000831751	evSNP1
DC	ENSG00000100347	SAMM50	22:43639138:A:G	rs998409	-712163	6.5041e-05	-0.349967	0.000836613	evSNP1
DC	ENSG00000242247	ARFGAP3	22:43849719:T:C	rs5759344	595607	6.89271e-05	0.644141	0.000836613	evSNP1
DC	ENSG00000099977	DDT	22:25101570:G:A	rs35952579	778910	6.96513e-05	-0.745716	0.000836613	evSNP1
DC	ENSG00000183628	DGCR6	22:18374925:G:C	rs1115123	-518616	7.10831e-05	-0.286719	0.000836613	evSNP1
DC	ENSG00000128159	TUBGCP6	22:51110925:C:G	rs71311698	427504	7.56294e-05	0.0805991	0.000836613	evSNP1
DC	ENSG00000100410	PHF5A	22:42796778:A:T	rs11090097	932049	7.71548e-05	-0.457473	0.000836613	evSNP1
DC	ENSG00000241360	PDXP	22:37704230:G:T	rs5756604	-350504	7.793e-05	-0.228307	0.000836613	evSNP1
DC	ENSG00000100242	SUN2	22:40071545:C:T	rs8136019	881397	7.9334e-05	-0.375232	0.000836613	evSNP1
DC	ENSG00000139946	PELI2	14:56947369:C:T	rs1761035	362837	4.39211e-05	-0.380664	0.000842736	evSNP1
DC	ENSG00000114933	INO80D	2:206643432:C:G	rs1547477	-307595	2.13519e-05	0.444401	0.000845533	evSNP1
DC	ENSG00000153879	CEBPG	19:33742626:C:T	rs73926277	-121610	4.15301e-05	-0.360215	0.000851629	evSNP1
DC	ENSG00000105229	PIAS4	19:4259514:C:T	rs4807561	251870	4.24173e-05	-0.390955	0.000851629	evSNP1
DC	ENSG00000099817	POLR2E	19:600573:T:C	rs72974103	-495025	4.47596e-05	-0.549961	0.000851629	evSNP1
DC	ENSG00000170949	ZNF160	19:52843614:C:T	rs7259528	-763075	4.57588e-05	-0.366778	0.000851629	evSNP1
DC	ENSG00000130159	ECSIT	19:12274521:C:T	rs893546	634532	4.68368e-05	-0.30321	0.000851629	evSNP1
DC	ENSG00000083828	ZNF586	19:58580615:G:A	rs12973718	299592	4.90922e-05	-0.419001	0.000851629	evSNP1
DC	ENSG00000088247	KHSRP	19:6360815:T:C	rs62106646	-63990	4.92228e-05	-0.553783	0.000851629	evSNP1
DC	ENSG00000005007	UPF1	19:18920592:T:C	rs10418110	-22155	5.05054e-05	-0.289716	0.000851629	evSNP1
DC	ENSG00000161551	ZNF577	19:51484990:T:C	rs1991819	-909213	5.14142e-05	0.249697	0.000851629	evSNP1
DC	ENSG00000100528	CNIH1	14:54233961:C:A	rs61984171	-674188	4.77732e-05	-0.59195	0.000862727	evSNP1
DC	ENSG00000120690	ELF1	13:41743820:T:G	rs2324784	108244	3.55087e-05	-0.508806	0.000869962	evSNP1
DC	ENSG00000214226	C17orf67	17:55764818:T:A	rs4793897	848684	3.27209e-05	-0.23181	0.000870463	evSNP1
DC	ENSG00000132359	RAP1GAP2	17:1733139:C:T	rs17338501	-947211	3.47888e-05	-0.477182	0.000870463	evSNP1
DC	ENSG00000091592	NLRP1	17:6440222:T:G	rs2309594	917478	3.64251e-05	-0.259974	0.000870463	evSNP1
DC	ENSG00000214941	ZSWIM7	17:15615108:T:G	rs16941193	-287923	3.67351e-05	0.322039	0.000870463	evSNP1
DC	ENSG00000071082	RPL31	2:102254439:G:A	rs11123897	636262	2.49031e-05	-0.335798	0.000872411	evSNP1
DC	ENSG00000138376	BARD1	2:214911906:A:C	rs13401312	-762522	2.4968e-05	0.392036	0.000872411	evSNP1
DC	ENSG00000100815	TRIP11	14:93506806:A:C	rs1740596	999566	5.14052e-05	0.265773	0.000876744	evSNP1
DC	ENSG00000135537	AFG1L	6:108402434:T:C	rs2157503	-213664	3.66752e-05	0.809469	0.000886283	evSNP1
DC	ENSG00000155906	RMND1	6:151571557:A:C	rs6904401	-201702	4.07233e-05	0.316857	0.000886283	evSNP1
DC	ENSG00000083123	BCKDHB	6:80415428:G:A	rs2746319	-400936	4.90245e-05	-0.433245	0.000886283	evSNP1
DC	ENSG00000186577	SMIM29	6:33895345:A:G	rs2477235	-321902	4.93513e-05	0.517184	0.000886283	evSNP1
DC	ENSG00000204267	TAP2	6:32574308:C:T	rs2760994	-232249	4.98785e-05	-0.352621	0.000886283	evSNP1
DC	ENSG00000124532	MRS2	6:25186568:T:G	rs9295648	783415	5.24408e-05	0.338088	0.000886283	evSNP1
DC	ENSG00000124541	RRP36	6:42039487:T:C	rs9349215	-949896	5.35697e-05	-0.248523	0.000886283	evSNP1
DC	ENSG00000112419	PHACTR2	6:144128398:A:C	rs9376790	270416	5.56284e-05	-0.734764	0.000886283	evSNP1
DC	ENSG00000014123	UFL1	6:96301493:G:A	rs11155259	-667978	5.62707e-05	-0.666688	0.000886283	evSNP1
DC	ENSG00000131013	PPIL4	6:150219932:A:T	rs9397438	352758	5.64054e-05	-0.257989	0.000886283	evSNP1
DC	ENSG00000112699	GMDS	6:1708856:C:G	rs9501762	-537070	5.76932e-05	-0.32227	0.000886283	evSNP1
DC	ENSG00000112297	CRYBG1	6:106263074:C:G	rs7776348	-696656	5.92887e-05	-0.418616	0.000886283	evSNP1
DC	ENSG00000112365	ZBTB24	6:110389926:T:C	rs9372248	585486	6.1271e-05	-0.41645	0.000886283	evSNP1
DC	ENSG00000146070	PLA2G7	6:47631198:G:C	rs1963994	927768	6.33992e-05	0.204243	0.000886283	evSNP1
DC	ENSG00000204351	SKIC2	6:32831661:C:T	rs4959116	904804	6.5089e-05	0.63757	0.000886283	evSNP1
DC	ENSG00000231074	HCG18	6:30978746:G:A	rs12203410	683819	6.70712e-05	-0.50226	0.000886283	evSNP1
DC	ENSG00000204257	HLA-DMA	6:32432646:G:A	rs2395184	-504225	6.71426e-05	0.67267	0.000886283	evSNP1
DC	ENSG00000105321	CCDC9	19:48594496:G:T	rs34798742	835259	5.88283e-05	0.175198	0.000887865	evSNP1
DC	ENSG00000008382	MPND	19:4937854:T:G	rs2602698	594330	5.93663e-05	-0.374289	0.000887865	evSNP1
DC	ENSG00000179218	CALR	19:13312791:C:T	rs12977801	263399	6.25516e-05	0.291793	0.000887865	evSNP1
DC	ENSG00000105619	TFPT	19:53848484:C:G	rs62115322	-770571	6.30925e-05	-0.436331	0.000887865	evSNP1
DC	ENSG00000071626	DAZAP1	19:2405262:C:G	rs12975324	997694	6.63348e-05	-0.357755	0.000887865	evSNP1
DC	ENSG00000269404	SPIB	19:50473221:T:C	rs440731	-448974	6.81732e-05	-0.751583	0.000887865	evSNP1
DC	ENSG00000269386	RAB11B-AS1	19:8685383:G:T	rs73503618	229814	6.87619e-05	-0.593403	0.000887865	evSNP1
DC	ENSG00000105364	MRPL4	19:10864956:G:T	rs28600132	502379	6.90964e-05	0.270169	0.000887865	evSNP1
DC	ENSG00000011422	PLAUR	19:44957351:A:G	rs2571158	782652	7.21437e-05	0.67528	0.000887865	evSNP1
DC	ENSG00000063322	MED29	19:38991640:C:G	rs2960323	-890303	7.53041e-05	-0.311229	0.000887865	evSNP1
DC	ENSG00000167645	YIF1B	19:39683426:G:A	rs74482299	875513	7.58095e-05	-0.715976	0.000887865	evSNP1
DC	ENSG00000229833	PET100	19:7642252:C:T	rs59384601	-52371	8.17492e-05	-0.397434	0.000887865	evSNP1
DC	ENSG00000105518	TMEM205	19:10502102:C:T	rs11548939	-955092	8.49938e-05	-0.674497	0.000887865	evSNP1
DC	ENSG00000012061	ERCC1	19:44999725:A:G	rs11881628	-982361	8.52088e-05	-0.587006	0.000887865	evSNP1
DC	ENSG00000104897	SF3A2	19:1520784:C:T	rs2253079	-715736	8.56326e-05	0.325568	0.000887865	evSNP1
DC	ENSG00000160953	PWWP3A	19:2220720:G:C	rs78566095	934830	8.66969e-05	0.474016	0.000887865	evSNP1
DC	ENSG00000175221	MED16	19:1305423:G:A	rs72979588	412205	8.76544e-05	-0.428663	0.000887865	evSNP1
DC	ENSG00000105427	CNFN	19:43833532:T:C	rs8110154	939093	8.79201e-05	0.414952	0.000887865	evSNP1
DC	ENSG00000123136	DDX39A	19:14950433:C:T	rs9305051	420241	8.9433e-05	0.321039	0.000887865	evSNP1
DC	ENSG00000104866	PPP1R37	19:45787002:G:A	rs1351844	192348	8.95898e-05	-0.318749	0.000887865	evSNP1
DC	ENSG00000267855	NDUFA7	19:9119183:C:T	rs4804392	732903	9.02517e-05	0.354979	0.000887865	evSNP1
DC	ENSG00000127511	SIN3B	19:15963774:C:T	rs80189017	-976437	9.07901e-05	-0.607999	0.000887865	evSNP1
DC	ENSG00000104918	RETN	19:8298705:C:T	rs78178437	564775	9.19198e-05	-0.613696	0.000887865	evSNP1
DC	ENSG00000105048	TNNT1	19:55612842:G:A	rs2532059	-47880	9.22161e-05	0.386154	0.000887865	evSNP1
DC	ENSG00000213024	NUP62	19:50401048:G:A	rs4801810	-31972	9.58445e-05	-0.507587	0.000887865	evSNP1
DC	ENSG00000160352	ZNF714	19:21140118:G:C	rs62124035	-124847	9.58541e-05	0.394548	0.000887865	evSNP1
DC	ENSG00000123143	PKN1	19:14509770:G:C	rs7255389	-34095	9.67196e-05	0.319309	0.000887865	evSNP1
DC	ENSG00000105711	SCN1B	19:35291998:T:C	rs1270290	-229590	9.67431e-05	0.320434	0.000887865	evSNP1
DC	ENSG00000142396	ERVK3-1	19:57829539:T:C	rs145262697	-987176	9.7821e-05	-0.580248	0.000887865	evSNP1
DC	ENSG00000105701	FKBP8	19:18342477:C:A	rs271828	-312410	9.83089e-05	-0.308484	0.000887865	evSNP1
DC	ENSG00000213965	NUDT19	19:33467087:A:C	rs2304101	284220	9.83657e-05	-0.332602	0.000887865	evSNP1
DC	ENSG00000011451	WIZ	19:14571401:G:C	rs56373629	-989361	0.000100221	0.525371	0.000887865	evSNP1
DC	ENSG00000269858	EGLN2	19:40936928:A:C	rs7254040	-367973	0.000101416	-0.529372	0.000887865	evSNP1
DC	ENSG00000104853	CLPTM1	19:44942070:T:C	rs2571171	-515772	0.000102194	-0.213944	0.000887865	evSNP1
DC	ENSG00000128000	ZNF780B	19:40255830:G:C	rs12610934	-306286	0.000103814	0.359963	0.000887865	evSNP1
DC	ENSG00000105649	RAB3A	19:18207062:T:A	rs74661011	-107822	0.000104707	-0.741156	0.000887865	evSNP1
DC	ENSG00000013275	PSMC4	19:40124126:C:T	rs75407838	-352786	0.000105944	-0.703353	0.000887865	evSNP1
DC	ENSG00000105063	PPP6R1	19:56344977:A:T	rs7246427	574614	0.000108054	-0.542441	0.000887865	evSNP1
DC	ENSG00000179262	RAD23A	19:13122612:A:G	rs8103241	65943	0.000108674	-0.321675	0.000887865	evSNP1
DC	ENSG00000197483	ZNF628	19:56568377:T:C	rs398599	580678	0.000111228	0.484755	0.000887865	evSNP1
DC	ENSG00000077463	SIRT6	19:3432252:A:G	rs4806934	-750349	0.000111778	0.286489	0.000887865	evSNP1
DC	ENSG00000166770	ZNF667-AS1	19:56921473:G:A	rs62121584	-67146	0.000113143	-0.532228	0.000887865	evSNP1
DC	ENSG00000167601	AXL	19:41947728:A:G	rs12986356	222620	0.000113333	0.42543	0.000887865	evSNP1
DC	ENSG00000129968	ABHD17A	19:1817866:C:T	rs2304612	-67680	0.000114076	-0.459476	0.000887865	evSNP1
DC	ENSG00000099331	MYO9B	19:18134596:A:G	rs380991	948005	0.000115483	0.285975	0.000888123	evSNP1
DC	ENSG00000118162	KPTN	19:47025655:T:C	rs10408465	-961870	0.000117378	0.351514	0.000892075	evSNP1
DC	ENSG00000172301	COPRS	17:30063623:C:T	rs55788152	-122733	3.93113e-05	0.307931	0.000892695	evSNP1
DC	ENSG00000166387	PPFIBP2	11:7874867:A:G	rs4758023	340338	1.96483e-06	-0.371046	0.000893586	evSNP1
DC	ENSG00000149418	ST14	11:129825763:G:C	rs60072250	-203694	7.70411e-06	-0.69095	0.000893586	evSNP1
DC	ENSG00000110057	UNC93B1	11:68192362:C:G	rs75776943	419910	7.88263e-06	-0.829462	0.000893586	evSNP1
DC	ENSG00000023445	BIRC3	11:102918610:T:G	rs79597584	730395	9.57716e-06	0.581136	0.000893586	evSNP1
DC	ENSG00000132275	RRP8	11:7375914:A:G	rs10500696	751064	1.18203e-05	-0.68688	0.000893586	evSNP1
DC	ENSG00000166311	SMPD1	11:5611768:C:G	rs6578664	-799887	1.57715e-05	-0.363209	0.000893586	evSNP1
DC	ENSG00000135363	LMO2	11:33719821:T:C	rs831611	-194015	1.62002e-05	0.359787	0.000893586	evSNP1
DC	ENSG00000133321	PLAAT4	11:63306256:C:T	rs35543645	1975	1.80013e-05	-0.755968	0.000893586	evSNP1
DC	ENSG00000247271	ZBED5-AS1	11:10426161:C:G	rs10466511	-453645	1.85377e-05	0.334542	0.000893586	evSNP1
DC	ENSG00000110429	FBXO3	11:33020946:G:A	rs1923119	-775143	2.24482e-05	-0.525713	0.000893586	evSNP1
DC	ENSG00000109929	SC5D	11:121285557:T:C	rs57744499	122395	2.31433e-05	0.468804	0.000893586	evSNP1
DC	ENSG00000076043	REXO2	11:113559939:G:A	rs7106500	-750169	2.3529e-05	-0.525791	0.000893586	evSNP1
DC	ENSG00000166199	ALKBH3	11:44882955:G:A	rs73454505	980594	2.6593e-05	-0.463929	0.000893586	evSNP1
DC	ENSG00000135387	CAPRIN1	11:33972549:T:C	rs11032462	-100681	2.6698e-05	0.564425	0.000893586	evSNP1
DC	ENSG00000181830	SLC35C1	11:44882580:G:T	rs835753	-943043	2.76106e-05	-0.258835	0.000893586	evSNP1
DC	ENSG00000121671	CRY2	11:45788120:C:A	rs7111304	-80549	2.94471e-05	0.883438	0.000893586	evSNP1
DC	ENSG00000174851	YIF1A	11:66080023:A:G	rs10896109	23382	2.95544e-05	0.385292	0.000893586	evSNP1
DC	ENSG00000079999	KEAP1	19:11220654:G:A	rs112416745	606237	0.000119032	-0.691746	0.000894122	evSNP1
DC	ENSG00000154146	NRGN	11:125476646:G:A	rs7104660	866904	3.20258e-05	-0.613188	0.00089461	evSNP1
DC	ENSG00000185201	IFITM2	11:287070:A:G	rs7116383	-20561	3.37295e-05	-0.494548	0.00089461	evSNP1
DC	ENSG00000137656	BUD13	11:116278612:C:T	rs7925794	-365092	3.48097e-05	-0.37974	0.00089461	evSNP1
DC	ENSG00000164896	FASTK	7:151532193:A:T	rs80077116	754240	5.74516e-05	-0.582685	0.00089582	evSNP1
DC	ENSG00000071655	MBD3	19:697626:T:C	rs4520960	-895256	0.000120645	-0.293959	0.00089582	evSNP1
DC	ENSG00000146963	LUC7L2	7:138398011:C:T	rs11763493	-627094	6.10415e-05	-0.408231	0.000899142	evSNP1
DC	ENSG00000146535	GNA12	7:2606934:G:A	rs10488610	-277024	6.19361e-05	-0.450473	0.000899142	evSNP1
DC	ENSG00000139579	NABP2	12:56974915:G:A	rs76751511	359116	5.59883e-05	-0.585196	0.000901746	evSNP1
DC	ENSG00000174718	RESF1	12:32172847:C:A	rs7956384	60543	5.9893e-05	-0.430249	0.000901746	evSNP1
DC	ENSG00000257594	GALNT4	12:90344695:A:G	rs7294671	424656	6.00355e-05	0.345167	0.000901746	evSNP1
DC	ENSG00000111321	LTBR	12:5665330:A:T	rs11063753	-818881	6.0854e-05	-0.380819	0.000901746	evSNP1
DC	ENSG00000116337	AMPD2	1:110834322:A:C	rs12139907	675596	2.91996e-05	-0.396817	0.000907201	evSNP1
DC	ENSG00000104979	C19orf53	19:13685148:A:G	rs12986213	-199834	0.00012649	0.336271	0.000911319	evSNP1
DC	ENSG00000105672	ETV2	19:35648291:C:G	rs74836246	-484356	0.000126647	-0.448997	0.000911319	evSNP1
DC	ENSG00000160013	PTGIR	19:47060421:A:C	rs79672071	-67954	0.000126964	-0.410603	0.000911319	evSNP1
DC	ENSG00000112651	MRPL2	6:42094881:T:C	rs77743806	-932663	7.12776e-05	-0.687472	0.000914729	evSNP1
DC	ENSG00000197782	ZNF780A	19:40273322:C:T	rs998973	-323523	0.000128897	0.281078	0.000915028	evSNP1
DC	ENSG00000185236	RAB11B	19:7635012:C:T	rs4804211	-819853	0.000130318	-0.322427	0.000915057	evSNP1
DC	ENSG00000112339	HBS1L	6:134794242:A:G	rs9385690	-629952	7.51479e-05	-0.503262	0.000915622	evSNP1
DC	ENSG00000124786	SLC35B3	6:7681570:G:A	rs9505257	-754224	7.53109e-05	-0.434158	0.000915622	evSNP1
DC	ENSG00000136238	RAC1	7:5492107:C:A	rs67156079	-922047	6.57347e-05	-0.521877	0.000915645	evSNP1
DC	ENSG00000130305	NSUN5	7:72138841:C:A	rs7785980	-584023	6.74228e-05	-0.437625	0.000915645	evSNP1
DC	ENSG00000175854	SWI5	9:130673419:C:T	rs3780668	-364239	7.21474e-05	0.360884	0.000924042	evSNP1
DC	ENSG00000136950	ARPC5L	9:128495388:A:G	rs112698265	870979	7.98636e-05	-0.720516	0.000926784	evSNP1
DC	ENSG00000169583	CLIC3	9:140129450:C:G	rs80295920	238195	8.10274e-05	-0.480696	0.000926784	evSNP1
DC	ENSG00000137094	DNAJB5	9:35949986:C:T	rs13283068	960348	8.2377e-05	-0.155554	0.000926784	evSNP1
DC	ENSG00000120162	MOB3B	9:27842638:T:C	rs77362911	312859	8.38876e-05	0.538506	0.000926784	evSNP1
DC	ENSG00000125482	TTF1	9:135314844:C:T	rs117605686	32635	8.87534e-05	0.439494	0.000926784	evSNP1
DC	ENSG00000148303	RPL7A	9:136457319:C:T	rs9409835	242250	9.19725e-05	0.330117	0.000926784	evSNP1
DC	ENSG00000147894	C9orf72	9:28020746:A:G	rs1343453	446882	9.50774e-05	0.467479	0.000926784	evSNP1
DC	ENSG00000157657	ZNF618	9:117056683:C:G	rs1249731	418121	9.70479e-05	0.335497	0.000926784	evSNP1
DC	ENSG00000106952	TNFSF8	9:116849447:G:A	rs728071	-843250	9.74097e-05	-0.460961	0.000926784	evSNP1
DC	ENSG00000160563	MED27	9:135584299:G:A	rs62576216	629004	0.000102331	-0.560349	0.000927795	evSNP1
DC	ENSG00000148180	GSN	9:123981764:G:A	rs4582630	11692	0.000103088	0.453177	0.000927795	evSNP1
DC	ENSG00000178163	ZNF518B	4:11396348:G:T	rs6827485	937314	2.01927e-05	0.329645	0.000930761	evSNP1
DC	ENSG00000138796	HADH	4:109866881:G:A	rs28434639	956011	2.89882e-05	-0.314753	0.000930761	evSNP1
DC	ENSG00000163682	RPL9	4:39244262:C:T	rs56009503	-216306	2.98714e-05	0.385605	0.000930761	evSNP1
DC	ENSG00000138674	SEC31A	4:83515519:G:T	rs11099543	-306800	2.99025e-05	-0.445649	0.000930761	evSNP1
DC	ENSG00000145416	MARCHF1	4:165765352:A:G	rs6826023	460150	3.41828e-05	-0.617736	0.000930761	evSNP1
DC	ENSG00000184305	CCSER1	4:91861022:A:G	rs12645993	812336	3.7042e-05	-0.612276	0.000930761	evSNP1
DC	ENSG00000109736	MFSD10	4:2903285:A:G	rs17777307	-33301	4.11238e-05	-0.68172	0.000930761	evSNP1
DC	ENSG00000121897	LIAS	4:38606933:C:T	rs74669155	-853687	4.92728e-05	0.41634	0.000930761	evSNP1
DC	ENSG00000145365	TIFA	4:113999538:C:G	rs313962	792479	5.22945e-05	-0.261961	0.000930761	evSNP1
DC	ENSG00000168818	STX18	4:4887891:T:G	rs112691339	343818	5.36196e-05	-0.442777	0.000930761	evSNP1
DC	ENSG00000138768	USO1	4:76104526:T:C	rs34815715	-545251	5.43506e-05	-0.732029	0.000930761	evSNP1
DC	ENSG00000087266	SH3BP2	4:2815452:A:G	rs60593371	20702	5.48639e-05	-0.447999	0.000930761	evSNP1
DC	ENSG00000018189	RUFY3	4:72392006:G:T	rs34973757	822085	5.68855e-05	-0.323557	0.000930761	evSNP1
DC	ENSG00000129187	DCTD	4:184530650:C:T	rs6835300	691561	6.01383e-05	0.295736	0.000930761	evSNP1
DC	ENSG00000164305	CASP3	4:185651617:A:G	rs28607131	80954	6.06106e-05	-0.379833	0.000930761	evSNP1
DC	ENSG00000118564	FBXL5	4:15925170:T:C	rs2108872	241868	6.89073e-05	0.457806	0.000930761	evSNP1
DC	ENSG00000164134	NAA15	4:139439196:T:C	rs997000	-783413	7.27255e-05	0.457982	0.000930761	evSNP1
DC	ENSG00000164074	ABHD18	4:129524517:A:G	rs7679020	638056	7.48802e-05	-0.440459	0.000930761	evSNP1
DC	ENSG00000145247	OCIAD2	4:48256448:C:G	rs4694891	-652506	8.0217e-05	0.511731	0.000930761	evSNP1
DC	ENSG00000152795	HNRNPDL	4:83164184:G:A	rs7660665	-187110	8.1508e-05	-0.329072	0.000930761	evSNP1
DC	ENSG00000174749	FAM241A	4:113915586:G:A	rs72671515	849033	8.251e-05	0.514867	0.000930761	evSNP1
DC	ENSG00000181381	DDX60L	4:169418267:A:T	rs2710836	-40670	8.40846e-05	0.338137	0.000930761	evSNP1
DC	ENSG00000128039	SRD5A3	4:55984507:A:G	rs35539903	-227769	8.62441e-05	-0.384254	0.000930761	evSNP1
DC	ENSG00000237765	FAM200B	4:14919332:C:T	rs17381861	-763953	8.90489e-05	-0.419868	0.000930761	evSNP1
DC	ENSG00000047365	ARAP2	4:36089558:T:C	rs6812542	-156573	9.09171e-05	0.6553	0.000930761	evSNP1
DC	ENSG00000118816	CCNI	4:77867976:C:T	rs28459460	-129182	9.84826e-05	-0.313727	0.000930761	evSNP1
DC	ENSG00000185049	NELFA	4:2804476:A:G	rs1751848	760846	0.000100142	-0.237645	0.000930761	evSNP1
DC	ENSG00000109436	TBC1D9	4:140715297:T:C	rs17287454	-961977	0.000101274	-0.304032	0.000930761	evSNP1
DC	ENSG00000153064	BANK1	4:101352347:C:A	rs1501106	-980096	0.000101755	-0.255806	0.000930761	evSNP1
DC	ENSG00000167967	E4F1	16:2330588:C:T	rs161428	57021	1.8486e-05	0.527455	0.000931232	evSNP1
DC	ENSG00000100029	PES1	22:30952776:C:T	rs42926	-50294	9.66296e-05	-0.784741	0.000932178	evSNP1
DC	ENSG00000093000	NUP50	22:45857918:C:T	rs9626344	298196	0.000100181	-0.284321	0.000932178	evSNP1
DC	ENSG00000100263	RHBDD3	22:29880773:A:G	rs165633	216575	0.00010045	0.508553	0.000932178	evSNP1
DC	ENSG00000132965	ALOX5AP	13:32099224:G:A	rs73450849	789579	4.45692e-05	-0.604002	0.000935953	evSNP1
DC	ENSG00000116830	TTF2	1:116690696:C:T	rs12142063	-912229	3.14909e-05	0.364062	0.000945777	evSNP1
DC	ENSG00000012983	MAP4K5	14:50522911:C:G	rs941603	-504933	6.81718e-05	0.33553	0.000945867	evSNP1
DC	ENSG00000156127	BATF	14:75805561:G:A	rs7145739	-183207	6.88466e-05	-0.298732	0.000945867	evSNP1
DC	ENSG00000100813	ACIN1	14:23593406:T:A	rs72684330	28583	6.906e-05	-0.503807	0.000945867	evSNP1
DC	ENSG00000100599	RIN3	14:92922713:T:C	rs7158400	-57405	7.02191e-05	0.386335	0.000945867	evSNP1
DC	ENSG00000165792	METTL17	14:21239854:C:G	rs1885317	-218075	7.0863e-05	-0.756261	0.000945867	evSNP1
DC	ENSG00000130755	GMFG	19:39602642:C:T	rs79864506	-230370	0.000137514	0.535207	0.000952396	evSNP1
DC	ENSG00000160007	ARHGAP35	19:47265269:C:T	rs117269601	-156664	0.000138584	1.18398	0.000952396	evSNP1
DC	ENSG00000233016	SNHG7	9:138982093:G:T	rs1717418	-640543	0.000108725	-0.336108	0.000952778	evSNP1
DC	ENSG00000211592	IGKC	2:88415218:C:G	rs1530272	-741978	3.02461e-05	-0.476487	0.000952925	evSNP1
DC	ENSG00000119878	CRIPT	2:46741194:G:A	rs4953397	-102361	3.04808e-05	-0.352784	0.000952925	evSNP1
DC	ENSG00000179344	HLA-DQB1	6:32698988:C:A	rs7751856	62828	8.12513e-05	0.33755	0.000962515	evSNP1
DC	ENSG00000154079	SDHAF4	6:70314293:T:A	rs13206442	-962327	8.34071e-05	-0.417324	0.000963352	evSNP1
DC	ENSG00000090013	BLVRB	19:41195279:G:A	rs2604879	223532	0.000141681	-0.416165	0.000963433	evSNP1
DC	ENSG00000111676	ATN1	12:7262557:C:G	rs3813732	228931	6.73355e-05	-0.835108	0.000968442	evSNP1
DC	ENSG00000188820	CALHM6	6:117130544:A:C	rs28360548	348011	8.77217e-05	-0.32004	0.000970699	evSNP1
DC	ENSG00000111859	NEDD9	6:12204241:C:T	rs149683959	821660	9.17199e-05	-0.62411	0.000970699	evSNP1
DC	ENSG00000112511	PHF1	6:32637158:G:A	rs17205528	-741018	9.48509e-05	-0.550431	0.000970699	evSNP1
DC	ENSG00000214736	TOMM6	6:41615657:T:C	rs78311376	-139743	9.7432e-05	-0.509593	0.000970699	evSNP1
DC	ENSG00000240053	LY6G5B	6:32601775:A:G	rs9272192	963831	9.74583e-05	-0.297517	0.000970699	evSNP1
DC	ENSG00000271913	TAGAP-AS1	6:159272865:C:T	rs141913926	-136345	9.77564e-05	0.583278	0.000970699	evSNP1
DC	ENSG00000204590	GNL1	6:30382904:A:T	rs12201084	-142047	0.000100431	-0.341088	0.000970699	evSNP1
DC	ENSG00000146416	AIG1	6:142386428:A:G	rs13194669	-995205	0.000101918	-0.402823	0.000970699	evSNP1
DC	ENSG00000153989	NUS1	6:117610618:T:G	rs9489115	-386047	0.000102953	0.445629	0.000970699	evSNP1
DC	ENSG00000171566	PLRG1	4:154574305:T:C	rs72731615	-897282	0.00011068	0.40103	0.000972294	evSNP1
DC	ENSG00000197386	HTT	4:3790353:T:A	rs73200477	713945	0.000112548	0.383772	0.000972294	evSNP1
DC	ENSG00000254685	FPGT	1:75133142:A:G	rs696119	469246	3.34969e-05	-0.302902	0.000973572	evSNP1
DC	ENSG00000119977	TCTN3	10:97174352:T:C	rs2281939	-279548	2.33207e-05	-0.624117	0.000976603	evSNP1
DC	ENSG00000077420	APBB1IP	10:26804638:T:C	rs11015146	77506	2.59001e-05	-0.428052	0.000976603	evSNP1
DC	ENSG00000067057	PFKP	10:3522302:A:G	rs622898	413777	2.82789e-05	-0.386703	0.000976603	evSNP1
DC	ENSG00000165629	ATP5F1C	10:8615079:C:G	rs12777448	784987	3.24601e-05	0.384158	0.000976603	evSNP1
DC	ENSG00000148484	RSU1	10:17574725:C:T	rs11254651	715198	3.42698e-05	0.491267	0.000976603	evSNP1
DC	ENSG00000155256	ZFYVE27	10:99393234:G:A	rs11189303	-103644	3.71591e-05	-0.498653	0.000976603	evSNP1
DC	ENSG00000107938	EDRF1	10:127846158:C:T	rs34135052	438074	3.96915e-05	-0.435154	0.000976603	evSNP1
DC	ENSG00000099246	RAB18	10:28666005:C:G	rs2616613	872808	4.13562e-05	-0.324107	0.000976603	evSNP1
DC	ENSG00000067064	IDI1	10:577285:C:T	rs7893218	-517825	4.73724e-05	-0.54035	0.000976603	evSNP1
DC	ENSG00000119917	IFIT3	10:91587349:C:T	rs7895530	499698	5.03358e-05	0.638913	0.000976603	evSNP1
DC	ENSG00000165886	UBTD1	10:100240052:G:C	rs61874872	981427	5.15411e-05	0.363717	0.000976603	evSNP1
DC	ENSG00000181192	DHTKD1	10:12533096:C:T	rs76426122	422125	6.1043e-05	-0.661189	0.000976603	evSNP1
DC	ENSG00000119986	AVPI1	10:98457015:A:C	rs17484770	-990065	6.27844e-05	0.411643	0.000976603	evSNP1
DC	ENSG00000107738	VSIR	10:73039440:C:T	rs12783787	-493815	6.34168e-05	-0.646331	0.000976603	evSNP1
DC	ENSG00000052749	RRP12	10:98357907:T:C	rs11592791	-803220	6.48545e-05	-0.355308	0.000976603	evSNP1
DC	ENSG00000067082	KLF6	10:4633346:A:G	rs79675618	805873	6.61176e-05	0.617902	0.000976603	evSNP1
DC	ENSG00000019995	ZRANB1	10:125649008:G:A	rs4980231	-981684	6.72511e-05	-0.51847	0.000976603	evSNP1
DC	ENSG00000100297	MCM5	22:35731245:T:C	rs4467	-64811	0.000110836	0.598031	0.000982161	evSNP1
DC	ENSG00000100425	BRD1	22:49293627:C:T	rs28378593	-927533	0.000114995	-0.285063	0.000982161	evSNP1
DC	ENSG00000138964	PARVG	22:44648923:G:C	rs9614408	80087	0.000118537	-0.497443	0.000982161	evSNP1
DC	ENSG00000160194	NDUFV3	21:43453558:C:T	rs62215064	-846196	0.000116985	-0.32691	0.000982676	evSNP1
DC	ENSG00000225190	PLEKHM1	17:43094140:C:T	rs6503410	-473975	4.53008e-05	-0.27866	0.000982868	evSNP1
DC	ENSG00000109065	NAT9	17:72260823:T:A	rs10459892	-511683	4.68891e-05	0.451183	0.000982868	evSNP1
DC	ENSG00000198517	MAFK	7:581418:C:T	rs9801474	-988932	7.89416e-05	-0.254194	0.000985966	evSNP1
DC	ENSG00000106266	SNX8	7:2602835:C:T	rs113771262	208882	7.99129e-05	-0.47748	0.000985966	evSNP1
DC	ENSG00000164543	STK17A	7:42927961:A:G	rs595541	-694396	8.06982e-05	0.395307	0.000985966	evSNP1
DC	ENSG00000105963	ADAP1	7:952587:A:G	rs117980341	-42456	8.285e-05	-0.401658	0.000985966	evSNP1
DC	ENSG00000156928	MALSU1	7:23610629:T:C	rs227951	272271	8.43106e-05	0.241472	0.000985966	evSNP1
DC	ENSG00000078237	TIGAR	12:4106908:G:A	rs73051414	-323463	7.0689e-05	-0.654554	0.000987627	evSNP1
DC	ENSG00000132002	DNAJB1	19:15021783:T:C	rs73020858	381201	0.000148182	-0.433293	0.000988463	evSNP1
DC	ENSG00000127540	UQCR11	19:707144:G:A	rs28641712	-898336	0.000148422	0.353446	0.000988463	evSNP1
DC	ENSG00000179010	MRFAP1	4:7151708:A:G	rs10021205	509890	0.000117621	-0.306449	0.000988654	evSNP1
DC	ENSG00000169905	TOR1AIP2	1:179406192:G:A	rs4360482	-440746	3.53499e-05	-0.574283	0.000993216	evSNP1
DC	ENSG00000198715	GLMP	1:156532733:T:C	rs4661183	267270	3.63775e-05	-0.523385	0.000993216	evSNP1
DC	ENSG00000184232	OAF	11:120911203:T:C	rs10892663	829728	4.06405e-05	-0.355869	0.000994726	evSNP1
DC	ENSG00000133313	CNDP2	18:73089377:A:C	rs17194666	926326	0.000274208	-1.055	0.000741946	evSNP2
DC	ENSG00000243927	MRPS6	21:35775176:A:G	rs55917489	329652	0.000175344	-1.04559	0.000873647	evSNP2
DC	ENSG00000178127	NDUFV2	18:9729210:A:C	rs10468800	626582	0.00139867	-1.06261	0.00168963	evSNP2

### Sheet: ST8
Supplementary Table 8. Sharability of enQTLs across 7 cell types. Only contained enQTLs shared in at least 2 cell types.
Gene Ensembl ID	enGene Ensembl ID.
Gene ID	enGene symbol ID. Blank refers to the enGene with missing gene symbol ID
Variant ID	Information of lead SNP: chromosome:position:reference allele:alternative allele.
RSNUM	Rs number of lead SNP
CD4 to DC	Whether the enQTL in this cell type, 1 (lsfr <= 0.1 from MASH) and 0 represent yes and no, respectively.
Gene Ensembl ID	Gene ID	Variant ID	RSNUM	CD4	CD8	NK	B	Mono	gdT	DC
ENSG00000002933	TMEM176A	7:150108043:G:A	rs34987960	1	0	0	0	0	0	1
ENSG00000005100	DHX33	17:6118115:G:A	rs17803227	0	1	0	0	0	0	1
ENSG00000008517	IL32	16:3115628:A:C	rs1554999	1	1	1	0	1	1	0
ENSG00000010030	ETV7	6:36388462:C:A	rs6931970	1	1	1	1	1	1	0
ENSG00000018869	ZNF582	19:57790287:G:A	rs10403733	0	1	0	1	1	0	0
ENSG00000021762	OSBPL5	11:3849909:A:C	rs11029967	1	0	0	0	0	0	1
ENSG00000026297	RNASET2	6:167366394:T:C	rs2769345	1	1	0	1	1	1	0
ENSG00000035862	TIMP2	17:77174202:C:A	rs58897650	0	1	0	0	0	0	1
ENSG00000036448	MYOM2	8:2074055:C:A	rs62478457	1	1	1	1	0	1	0
ENSG00000036448	MYOM2	8:2082245:G:A	rs36098404	1	1	0	1	0	1	0
ENSG00000036448	MYOM2	8:2081038:G:A	rs3824174	1	1	1	0	0	1	0
ENSG00000037749	MFAP3	5:154159258:G:A	rs151176650	0	1	1	1	0	0	0
ENSG00000038219	BOD1L1	4:13596303:G:A	rs34940579	0	0	1	1	0	1	0
ENSG00000040487	SLC66A1	1:20250799:C:T	rs2233687	0	1	1	1	0	1	1
ENSG00000063761	ADCK1	14:78059980:T:C	rs17751889	1	0	0	0	0	0	1
ENSG00000064886	CHI3L2	1:111759762:C:T	rs2252482	0	1	1	0	1	1	0
ENSG00000064886	CHI3L2	1:111765671:C:A	rs79561756	0	1	1	0	1	1	0
ENSG00000064886	CHI3L2	1:111790803:T:G	rs11583905	1	1	1	1	0	1	0
ENSG00000065675	PRKCQ	10:6150501:A:C	rs11256802	1	0	0	1	1	0	0
ENSG00000067113	PLPP1	5:53897757:A:G	rs55639069	0	1	0	0	1	0	0
ENSG00000070831	CDC42	1:22390072:G:T	rs2473322	1	1	1	1	1	1	0
ENSG00000070831	CDC42	1:22426187:C:A	rs1534949	1	1	1	1	1	1	0
ENSG00000070831	CDC42	1:22431092:T:C	rs66766977	1	1	1	1	1	1	0
ENSG00000079332	SAR1A	10:71949471:A:T	rs10823493	1	1	1	1	1	1	1
ENSG00000079332	SAR1A	10:71909903:T:C	rs12573097	1	1	1	1	1	1	1
ENSG00000079332	SAR1A	10:71910663:C:T	rs15801	1	1	1	1	1	1	1
ENSG00000083845	RPS5	19:58906589:G:A	rs73939637	1	0	1	1	1	1	0
ENSG00000084207	GSTP1	11:67342580:G:A	rs4930444	1	0	0	0	1	0	1
ENSG00000084207	GSTP1	11:67334959:G:A	rs1269981	1	0	0	0	1	0	1
ENSG00000085840	ORC1	1:52996289:A:G	rs7512677	1	1	1	1	1	0	0
ENSG00000086062	B4GALT1	9:33116941:G:C	rs12352863	1	1	1	1	1	0	0
ENSG00000086062	B4GALT1	9:33107708:T:C	rs10758187	1	1	1	1	1	0	0
ENSG00000086062	B4GALT1	9:33117965:C:T	rs7865362	1	1	1	1	0	0	0
ENSG00000086827	ZW10	11:114633076:T:C	rs116868446	0	1	0	0	1	0	0
ENSG00000087460	GNAS	20:57465571:G:A	rs6123837	1	1	0	1	1	0	0
ENSG00000088826	SMOX	20:3709205:C:A	rs61685625	1	1	0	1	1	0	0
ENSG00000095794	CREM	10:36007321:C:T	rs71489516	1	0	0	1	1	0	0
ENSG00000100376	FAM118A	22:45703444:A:G	rs226502	1	1	1	0	1	1	1
ENSG00000100376	FAM118A	22:45713020:A:G	rs170505	1	1	1	0	1	1	1
ENSG00000101353	MROH8	20:36242004:C:G	rs6012633	1	1	0	1	1	0	0
ENSG00000103351	CLUAP1	16:2726187:C:A	rs11644262	0	0	0	0	1	0	1
ENSG00000103494	RPGRIP1L	16:54358299:G:A	rs34549561	0	1	1	1	0	0	0
ENSG00000103494	RPGRIP1L	16:54356935:G:A	rs34767959	0	0	1	1	0	0	0
ENSG00000104714	ERICH1	8:1107348:G:C	rs73182695	1	1	0	1	0	0	0
ENSG00000105193	RPS16	19:39926601:C:T	rs640000	1	1	1	1	1	1	1
ENSG00000105939	ZC3HAV1	7:138732274:C:G	rs3087999	1	1	1	1	0	1	0
ENSG00000106123	EPHB6	7:142499762:A:G	rs706	1	1	1	1	0	1	0
ENSG00000106351	AGFG2	7:99776808:G:A	rs941288	1	1	1	0	0	0	0
ENSG00000107317	PTGDS	9:139860264:T:C	rs11145951	1	1	1	1	0	1	0
ENSG00000107317	PTGDS	9:139849285:C:T	rs4880081	1	1	1	1	0	1	0
ENSG00000107938	EDRF1	10:126759360:A:G	rs61869187	1	1	0	1	1	0	1
ENSG00000108107	RPL28	19:55115596:T:C	rs8110198	0	0	0	1	0	0	1
ENSG00000108107	RPL28	19:55897327:A:G	rs17700376	1	1	1	0	1	0	0
ENSG00000110400	NECTIN1	11:119412939:G:T	rs11826230	0	1	0	1	0	0	0
ENSG00000111696	NT5DC3	12:104928663:C:G	rs17812021	0	1	0	0	0	0	1
ENSG00000112306	RPS12	6:133149904:G:A	rs9389035	1	1	1	0	0	0	0
ENSG00000112306	RPS12	6:133134100:T:G	rs10457594	1	1	1	0	0	0	0
ENSG00000113088	GZMK	5:54329913:T:C	rs17681401	1	1	1	0	1	1	0
ENSG00000113088	GZMK	5:54311493:T:C	rs7712338	1	1	1	0	1	1	0
ENSG00000115523	GNLY	2:85932948:T:C	rs11126996	1	1	0	0	0	0	0
ENSG00000115523	GNLY	2:85933003:C:T	rs12151742	1	0	1	0	0	0	0
ENSG00000115902	SLC1A4	2:64698555:T:C	rs11126003	1	1	1	1	1	1	1
ENSG00000116489	CAPZA1	1:113251461:A:G	rs36022459	1	1	1	1	1	1	0
ENSG00000116489	CAPZA1	1:113067792:A:G	rs3790611	1	1	1	1	1	1	0
ENSG00000118181	RPS25	11:118897962:C:T	rs74888816	1	1	0	1	1	1	0
ENSG00000118181	RPS25	11:118889810:C:T	rs3802884	1	1	0	1	1	1	0
ENSG00000119048	UBE2B	5:133427237:A:C	rs244682	1	1	1	1	1	1	0
ENSG00000120675	DNAJC15	13:43602105:T:C	rs9525722	1	1	0	1	1	0	1
ENSG00000120675	DNAJC15	13:43554460:G:A	rs78338950	1	1	0	1	1	0	1
ENSG00000121653	MAPK8IP1	11:45290804:G:A	rs4755936	0	0	0	1	1	0	0
ENSG00000121895	TMEM156	4:39022852:G:A	rs2435531	1	1	1	1	1	0	0
ENSG00000121895	TMEM156	4:39025844:T:C	rs2711970	1	1	1	1	1	0	0
ENSG00000121895	TMEM156	4:39081681:G:A	rs2566142	1	1	1	1	1	1	0
ENSG00000125148	MT2A	16:56644650:C:A	rs1580833	1	1	1	1	1	1	0
ENSG00000125877	ITPA	20:3747768:A:T	rs77688198	1	1	0	1	1	0	1
ENSG00000128335	APOL2	22:36613953:G:A	rs9610450	1	1	1	1	1	0	0
ENSG00000128335	APOL2	22:36620961:A:G	rs11703398	1	1	1	1	0	1	0
ENSG00000129003	VPS13C	15:61380279:G:C	rs17204848	0	1	0	1	0	0	0
ENSG00000130023	ERMARD	6:169568380:T:A	rs9455891	0	0	1	0	0	0	1
ENSG00000130023	ERMARD	6:169346169:C:T	rs4410707	0	0	0	0	0	1	1
ENSG00000131238	PPT1	1:39909555:G:A	rs72661980	1	1	1	1	1	1	0
ENSG00000132357	CARD6	5:41208435:A:G	rs141068394	1	1	0	0	0	0	0
ENSG00000132507	EIF5A	17:7207964:A:C	rs7503161	1	1	1	1	1	1	0
ENSG00000132507	EIF5A	17:7210836:T:G	rs7220464	1	1	1	1	1	1	1
ENSG00000132507	EIF5A	17:7214824:C:T	rs11658072	1	1	1	1	1	1	0
ENSG00000132507	EIF5A	17:7215536:T:C	rs1054378	1	1	1	1	1	1	0
ENSG00000132801	ZSWIM3	20:45173302:T:C	rs73305545	1	1	0	1	1	0	0
ENSG00000133678	TMEM254	10:80936447:T:C	rs3862511	1	1	0	1	1	0	1
ENSG00000134452	FBH1	10:6502270:T:G	rs72781739	1	0	0	1	1	0	0
ENSG00000135297	MTO1	6:74212835:C:T	rs569652	1	1	1	1	1	1	0
ENSG00000136842	TMOD1	9:100311446:T:A	rs7874741	0	1	1	1	0	0	0
ENSG00000137154	RPS6	9:19352260:A:T	rs10114039	1	1	0	1	0	1	0
ENSG00000137411	VARS2	6:31390377:T:C	rs10223570	1	1	1	0	1	0	0
ENSG00000137441	FGFBP2	4:15964863:G:T	rs4698433	1	1	1	0	1	0	0
ENSG00000138376	BARD1	2:215673098:A:T	rs139305834	1	0	0	0	1	0	0
ENSG00000139187	KLRG1	12:9130861:G:T	rs12827055	1	1	1	0	0	0	1
ENSG00000139187	KLRG1	12:9151467:A:G	rs1805719	1	1	1	0	1	0	1
ENSG00000139433	GLTP	12:110291572:A:G	rs9645838	1	1	1	1	1	1	0
ENSG00000139725	RHOF	12:122216622:A:G	rs3741590	1	1	1	1	0	1	0
ENSG00000141002	TCF25	16:89948397:G:A	rs8061025	0	1	1	1	0	1	1
ENSG00000141002	TCF25	16:89958118:G:A	rs11645970	0	1	1	1	0	1	1
ENSG00000141232	TOB1	17:48916052:C:G	rs7207028	1	1	1	1	1	1	0
ENSG00000142541	RPL13A	19:49987811:C:T	rs60365978	1	1	1	1	1	1	1
ENSG00000142541	RPL13A	19:49989424:T:C	rs1042122	1	1	1	1	1	0	1
ENSG00000142541	RPL13A	19:49989750:A:G	rs4802612	1	1	1	1	1	1	0
ENSG00000142541	RPL13A	19:50012573:C:T	rs60746284	1	1	1	1	1	1	0
ENSG00000142669	SH3BGRL3	1:26597673:G:A	rs11247894	1	1	1	1	1	1	0
ENSG00000142676	RPL11	1:24006446:G:A	rs77766201	1	1	1	1	1	1	0
ENSG00000143162	CREG1	1:166594315:T:G	rs80268328	1	1	1	0	0	0	0
ENSG00000143184	XCL1	1:168517508:C:T	rs9725489	1	1	1	1	1	1	0
ENSG00000143185	XCL2	1:168527900:C:T	rs11580138	1	1	1	1	1	1	0
ENSG00000143185	XCL2	1:168503277:A:C	rs1323534	0	1	1	1	0	0	0
ENSG00000143185	XCL2	1:168517508:C:T	rs9725489	1	1	1	1	1	1	0
ENSG00000143315	PIGM	1:159880660:T:C	rs7522000	0	0	1	0	0	1	1
ENSG00000143942	CHAC2	2:54062087:A:G	rs74598641	1	0	0	0	1	0	0
ENSG00000144485	HES6	2:239782147:G:T	rs36165049	0	0	0	0	1	0	1
ENSG00000145220	LYAR	4:4268315:G:C	rs2980088	1	1	1	1	1	0	0
ENSG00000145451	GLRA3	4:174858993:T:C	rs12500903	1	0	1	1	0	1	0
ENSG00000148290	SURF1	9:136205775:T:C	rs590858	1	1	0	0	1	0	0
ENSG00000148290	SURF1	9:136218590:C:A	rs484248	1	1	0	0	1	0	0
ENSG00000150907	FOXO1	13:40654462:C:T	rs73183558	0	0	1	0	0	0	1
ENSG00000154027	AK5	1:77899640:C:T	rs12093881	0	1	1	1	0	0	0
ENSG00000155846	PPARGC1B	5:148150080:G:A	rs115412659	1	1	0	1	1	0	0
ENSG00000156110	ADK	10:75828361:G:A	rs140149068	1	1	0	1	1	0	0
ENSG00000156384	SFR1	10:106596095:A:T	rs2451483	1	0	0	1	1	0	0
ENSG00000157601	MX1	21:42777681:A:G	rs448514	1	1	1	0	0	1	0
ENSG00000157601	MX1	21:42792485:C:G	rs457274	1	1	1	0	0	1	0
ENSG00000158525	CPA5	7:130007381:T:C	rs11761888	1	1	1	1	0	0	0
ENSG00000158525	CPA5	7:130008180:A:G	rs60493599	1	1	1	1	0	0	0
ENSG00000158604	TMED4	7:44600274:C:T	rs76472432	1	1	1	1	1	1	1
ENSG00000158985	CDC42SE2	5:130689713:A:G	rs810078	1	1	1	1	1	1	1
ENSG00000158985	CDC42SE2	5:130628103:A:G	rs78623258	1	1	1	1	1	1	1
ENSG00000160221	GATD3	21:45490684:G:A	rs35985715	1	1	0	0	1	1	0
ENSG00000160255	ITGB2	21:46328099:T:C	rs760462	1	1	1	1	1	0	0
ENSG00000160255	ITGB2	21:46333802:T:G	rs3788150	1	1	1	1	1	0	0
ENSG00000160307	S100B	21:47925719:T:C	rs8129793	1	1	1	0	1	1	0
ENSG00000160307	S100B	21:47960493:T:C	rs9306156	1	1	1	1	0	1	0
ENSG00000160307	S100B	21:47961711:G:A	rs2070435	1	1	1	1	1	1	0
ENSG00000160813	PPP1R35	7:100359117:C:T	rs221811	1	1	1	1	0	0	0
ENSG00000161055	SCGB3A1	5:179953048:C:G	rs812956	1	1	0	0	1	1	1
ENSG00000161055	SCGB3A1	5:180007386:A:G	rs7730055	1	1	0	0	1	1	1
ENSG00000161835	TAMALIN	12:53286052:T:C	rs2131161	1	1	1	1	1	0	0
ENSG00000163682	RPL9	4:39457617:G:A	rs13103023	1	1	1	1	1	0	0
ENSG00000163682	RPL9	4:39485834:C:T	rs12504134	1	1	1	1	1	0	0
ENSG00000163682	RPL9	4:39446337:T:A	rs6854452	1	1	1	1	1	0	0
ENSG00000163995	ABLIM2	4:7624705:C:G	rs28651956	0	0	1	1	0	0	0
ENSG00000164172	MOCS2	5:51717496:A:C	rs1345984	1	0	1	1	0	0	0
ENSG00000164221	CCDC112	5:114481230:T:C	rs13356075	1	0	0	1	0	0	0
ENSG00000164237	CMBL	5:9731333:C:T	rs62341164	0	1	0	1	0	0	0
ENSG00000164308	ERAP2	5:96203354:T:G	rs2911134	1	1	0	1	1	1	0
ENSG00000164308	ERAP2	5:96352068:C:T	rs18059	1	1	0	1	1	1	0
ENSG00000164548	TRA2A	7:23478750:C:T	rs57569108	1	1	1	1	1	0	0
ENSG00000164548	TRA2A	7:23569029:G:A	rs62468822	1	1	1	1	1	1	0
ENSG00000164548	TRA2A	7:23599023:C:T	rs62467091	1	1	1	1	1	1	1
ENSG00000165502	RPL36AL	14:50049755:G:C	rs12894785	1	1	0	0	1	1	0
ENSG00000167618	LAIR2	19:55014172:A:T	rs73070113	1	1	1	0	0	0	0
ENSG00000167618	LAIR2	19:55025471:C:T	rs4407172	1	1	1	0	0	0	0
ENSG00000167768	KRT1	12:53089371:G:A	rs10783529	1	1	0	0	0	0	0
ENSG00000169045	HNRNPH1	5:178956623:A:G	rs62395225	1	1	1	1	1	1	0
ENSG00000169045	HNRNPH1	5:179050918:C:T	rs10066669	1	1	1	1	1	1	0
ENSG00000169045	HNRNPH1	5:179035080:G:A	rs72824534	1	1	1	1	1	1	0
ENSG00000169045	HNRNPH1	5:179049329:G:A	rs4563584	1	1	1	1	1	1	0
ENSG00000169045	HNRNPH1	5:178986978:C:G	rs7704349	1	1	1	1	1	1	0
ENSG00000169679	BUB1	2:110858513:G:A	rs3749040	0	1	1	1	0	0	1
ENSG00000169715	MT1E	16:56659525:C:G	rs1610215	1	1	0	0	1	1	0
ENSG00000170027	YWHAG	7:76751921:A:G	rs2080164	1	1	1	1	0	0	0
ENSG00000170779	CDCA4	14:104537680:C:T	rs112973353	0	1	0	0	0	0	1
ENSG00000170889	RPS9	19:54701846:G:A	rs34629529	1	1	1	1	1	1	1
ENSG00000170889	RPS9	19:54705317:C:G	rs158366	1	1	1	1	1	1	1
ENSG00000170889	RPS9	19:54716663:G:A	rs11671310	1	1	1	1	1	1	1
ENSG00000172543	CTSW	11:65645354:A:G	rs596002	1	1	1	1	1	1	0
ENSG00000172543	CTSW	11:65647105:A:G	rs12225345	0	1	1	1	1	1	0
ENSG00000173110	HSPA6	1:161269415:C:T	rs111516661	1	1	1	1	1	1	0
ENSG00000177600	RPLP2	11:802902:T:G	rs28360884	1	1	1	1	0	1	1
ENSG00000177613	CSTF2T	10:53686204:T:C	rs10508955	1	1	0	1	1	0	1
ENSG00000179344	HLA-DQB1	6:32698988:C:A	rs7751856	1	1	1	1	1	0	1
ENSG00000179344	HLA-DQB1	6:32627747:A:G	rs1049225	1	1	1	1	1	0	1
ENSG00000179344	HLA-DQB1	6:32615551:A:G	rs17843580	1	1	1	0	1	0	0
ENSG00000179344	HLA-DQB1	6:32427789:T:C	rs9268832	1	1	1	1	1	1	1
ENSG00000179344	HLA-DQB1	6:32628439:G:A	rs9273508	1	1	1	0	1	1	0
ENSG00000179820	MYADM	19:54374041:C:T	rs16985221	1	1	1	1	1	1	0
ENSG00000179855	GIPC3	19:4533257:G:A	rs150749192	1	1	0	0	0	0	0
ENSG00000182185	RAD51B	14:69108789:A:G	rs10151145	0	0	1	0	1	0	0
ENSG00000182557	SPNS3	17:3597308:C:T	rs75738018	0	1	0	1	1	0	1
ENSG00000182774	RPS17	15:83305550:A:G	rs17356528	1	1	1	1	1	1	0
ENSG00000182774	RPS17	15:83219340:G:A	rs803686	1	1	1	1	1	0	0
ENSG00000183172	SMDT1	22:42515637:G:C	rs8143153	1	1	0	1	1	0	0
ENSG00000183172	SMDT1	22:42528568:T:C	rs1080983	1	1	0	1	1	0	0
ENSG00000185043	CIB1	15:90767489:T:C	rs8030039	1	0	0	1	1	0	0
ENSG00000185201	IFITM2	11:349122:T:C	rs7117996	0	1	1	0	1	0	0
ENSG00000185201	IFITM2	11:307539:G:A	rs111412325	1	1	0	0	1	0	0
ENSG00000185885	IFITM1	11:347579:G:A	rs7119903	1	1	1	0	1	0	0
ENSG00000185885	IFITM1	11:349122:T:C	rs7117996	1	1	1	1	1	0	0
ENSG00000185905	C16orf54	16:29698625:G:T	rs9922666	1	1	1	1	1	1	0
ENSG00000185905	C16orf54	16:29747901:A:G	rs113826909	1	1	1	1	1	1	0
ENSG00000185905	C16orf54	16:29749599:T:C	rs7195596	1	1	1	1	1	1	0
ENSG00000185905	C16orf54	16:29748442:C:T	rs75422760	1	1	1	1	1	1	0
ENSG00000186468	RPS23	5:81442723:T:C	rs78987625	1	1	1	1	1	1	0
ENSG00000186468	RPS23	5:81679914:A:T	rs1501654	1	1	0	1	1	0	0
ENSG00000186480	INSIG1	7:155180900:A:G	rs13247019	1	1	1	0	0	0	0
ENSG00000188536	HBA2	16:151262:C:T	rs78360966	1	1	1	0	1	1	1
ENSG00000188811	NHLRC3	13:39322341:G:A	rs2122210	1	1	0	1	0	0	1
ENSG00000188820	CALHM6	6:116799799:A:T	rs2157320	1	1	1	1	1	1	0
ENSG00000188820	CALHM6	6:116783330:G:A	rs1057192	1	1	1	1	1	1	0
ENSG00000189241	TSPYL1	6:116690367:T:C	rs62425174	1	1	1	1	1	1	0
ENSG00000196126	HLA-DRB1	6:32324055:A:C	rs3117115	1	1	1	1	1	1	1
ENSG00000196126	HLA-DRB1	6:32577385:T:C	rs9271147	1	1	1	1	1	1	0
ENSG00000196126	HLA-DRB1	6:32593386:C:A	rs9271708	1	1	1	1	1	1	0
ENSG00000196126	HLA-DRB1	6:32561794:C:G	rs9270602	1	1	1	1	1	1	0
ENSG00000196126	HLA-DRB1	6:32577814:G:T	rs673002	1	1	1	1	1	1	1
ENSG00000196421	C20orf204	20:62606765:C:T	rs817341	1	1	0	0	0	0	0
ENSG00000196421	C20orf204	20:62671777:T:G	rs1999708	1	1	0	0	0	0	0
ENSG00000196683	TOMM7	7:22854006:C:T	rs10950922	1	1	0	0	1	0	0
ENSG00000196683	TOMM7	7:22852499:C:T	rs2240728	1	1	0	0	1	0	1
ENSG00000196735	HLA-DQA1	6:32569637:A:C	rs11757382	1	1	0	1	1	0	0
ENSG00000196735	HLA-DQA1	6:32615421:A:G	rs7745002	1	1	0	1	1	1	1
ENSG00000196735	HLA-DQA1	6:32587235:C:T	rs28533694	1	1	0	1	1	0	0
ENSG00000196735	HLA-DQA1	6:32603742:A:G	rs9272293	1	1	0	1	1	1	0
ENSG00000197653	DNAH10	12:124702384:C:T	rs79954115	0	1	1	0	0	0	0
ENSG00000197712	FAM114A1	4:38126945:A:C	rs3815864	0	0	0	1	0	0	1
ENSG00000197728	RPS26	12:56435929:C:G	rs1131017	1	1	1	1	1	1	1
ENSG00000197728	RPS26	12:56401085:G:A	rs10876864	1	1	1	1	1	1	1
ENSG00000198221	AFDN-DT	6:168713787:C:T	rs117143419	0	0	0	1	1	0	0
ENSG00000198502	HLA-DRB5	6:32577814:G:C	rs673002	1	1	1	1	1	1	0
ENSG00000198502	HLA-DRB5	6:32561794:C:G	rs9270602	1	1	1	1	1	1	1
ENSG00000198625	MDM4	1:204449952:T:C	rs7519417	1	1	1	1	1	1	0
ENSG00000198625	MDM4	1:204528969:G:C	rs11801289	1	1	1	1	1	1	0
ENSG00000198625	MDM4	1:204462050:A:G	rs11240751	1	1	1	1	1	1	0
ENSG00000198625	MDM4	1:204512100:T:C	rs4252717	1	1	1	1	1	1	0
ENSG00000198826	ARHGAP11A	15:32197351:G:A	rs73382685	0	1	0	1	0	0	0
ENSG00000203747	FCGR3A	1:161222787:C:T	rs12041050	0	0	0	1	0	0	1
ENSG00000203875	SNHG5	6:86686467:C:T	rs12190735	1	1	1	0	0	1	1
ENSG00000203875	SNHG5	6:86392102:C:T	rs2475792	1	1	1	0	1	1	0
ENSG00000204390	HSPA1L	6:31330422:A:G	rs6901719	1	0	1	1	0	1	0
ENSG00000204520	MICA	6:31220318:G:T	rs3095257	0	0	0	0	1	0	1
ENSG00000204525	HLA-C	6:31234855:T:C	rs9264554	1	1	1	1	1	1	0
ENSG00000204525	HLA-C	6:31236316:G:T	rs2524098	1	1	1	1	1	1	0
ENSG00000204525	HLA-C	6:31263051:A:G	rs2853926	1	1	1	1	1	1	0
ENSG00000204525	HLA-C	6:31227713:G:T	rs9264341	1	1	1	1	1	1	0
ENSG00000204525	HLA-C	6:31238490:T:C	rs9264642	1	1	1	1	1	1	0
ENSG00000204525	HLA-C	6:31236467:G:T	rs2524096	1	1	1	1	1	1	0
ENSG00000204711	CFAP95	9:72433081:G:A	rs7029206	1	1	0	0	0	0	0
ENSG00000205809	KLRC2	12:10597311:A:T	rs60110638	1	1	1	0	0	1	0
ENSG00000205809	KLRC2	12:10604216:C:G	rs12302168	1	1	1	0	0	1	0
ENSG00000206172	HBA1	16:151262:C:T	rs78360966	1	1	1	0	0	1	1
ENSG00000206503	HLA-A	6:29935806:G:T	rs2517674	1	1	0	0	1	0	0
ENSG00000206503	HLA-A	6:29918587:T:C	rs1655907	1	1	1	1	1	0	1
ENSG00000206503	HLA-A	6:29899140:T:G	rs2524006	1	1	1	1	0	1	0
ENSG00000206503	HLA-A	6:29909988:C:T	rs9260114	1	1	1	1	0	1	0
ENSG00000211716	TRBV9	7:142993983:G:A	rs4647311	1	1	1	1	0	0	0
ENSG00000211751	TRBC1	7:142487745:C:T	rs2855990	1	1	1	1	0	0	0
ENSG00000211751	TRBC1	7:142492930:T:C	rs3114486	1	1	1	0	0	0	0
ENSG00000211751	TRBC1	7:142442287:G:T	rs60096066	1	1	1	1	0	1	0
ENSG00000211753	TRBV28	7:142470574:A:G	rs3752404	1	1	1	1	1	1	1
ENSG00000211772	TRBC2	7:142446452:G:A	rs10282054	1	1	0	1	0	0	0
ENSG00000213316	LTC4S	5:178936962:C:G	rs72822543	1	1	1	0	0	0	0
ENSG00000213639	PPP1CB	2:28974139:G:T	rs966250	1	0	0	0	1	0	0
ENSG00000213809	KLRK1	12:10598426:A:G	rs4492899	1	1	1	1	0	0	0
ENSG00000214078	CPNE1	20:34205035:G:A	rs11698601	1	1	0	1	1	0	1
ENSG00000223573	TINCR	19:6545437:T:C	rs6510907	0	1	0	0	1	0	0
ENSG00000223865	HLA-DPB1	6:33051820:G:A	rs9277421	1	1	1	1	1	1	0
ENSG00000223865	HLA-DPB1	6:33047432:A:C	rs2856822	1	1	1	1	1	1	0
ENSG00000223865	HLA-DPB1	6:33053723:T:C	rs9277472	1	1	1	1	1	1	0
ENSG00000227191	TRGC2	7:38203496:C:T	rs56356594	1	1	1	0	0	0	0
ENSG00000227191	TRGC2	7:38233825:A:G	rs62443319	1	1	1	0	0	0	0
ENSG00000227627		6:153419377:G:A	rs630462	1	1	1	1	1	1	0
ENSG00000229321		2:206821692:T:C	rs16837879	1	1	1	1	1	1	0
ENSG00000231389	HLA-DPA1	6:33032188:G:A	rs17214519	1	1	1	1	1	1	0
ENSG00000231389	HLA-DPA1	6:33029409:T:G	rs67475104	1	1	1	1	1	1	0
ENSG00000231389	HLA-DPA1	6:33039686:T:C	rs13213149	1	1	1	1	1	1	0
ENSG00000231389	HLA-DPA1	6:33037187:C:G	rs3830066	1	1	1	1	1	1	0
ENSG00000231500	RPS18	6:33604606:C:T	rs12660617	1	1	1	1	1	1	0
ENSG00000231500	RPS18	6:33239869:C:T	rs17215231	1	1	0	1	1	0	0
ENSG00000231500	RPS18	6:33308380:G:A	rs112199989	1	1	0	1	1	0	0
ENSG00000232300	FAM215B	17:43805194:T:G	rs9303521	1	1	0	0	1	0	0
ENSG00000234456	MAGI2-AS3	7:79602848:G:A	rs28678678	1	1	1	1	0	1	1
ENSG00000234745	HLA-B	6:31321915:A:G	rs1055890	1	1	1	1	0	1	1
ENSG00000234745	HLA-B	6:31319586:C:T	rs4644106	1	1	1	1	0	0	1
ENSG00000234745	HLA-B	6:31322782:C:G	rs2596496	1	1	1	1	0	1	1
ENSG00000234745	HLA-B	6:31335703:T:C	rs61292951	1	1	1	1	1	1	0
ENSG00000234745	HLA-B	6:31247441:C:T	rs2844607	1	0	0	0	1	0	0
ENSG00000235078		2:4149434:T:G	rs1347686	0	0	1	1	1	0	0
ENSG00000237943	PRKCQ-AS1	10:6628224:G:A	rs61841332	1	1	1	1	0	0	1
ENSG00000238260		1:2837444:G:A	rs55855166	1	1	1	1	1	0	0
ENSG00000239264	TXNDC5	6:7214676:C:T	rs12530084	1	1	1	0	1	0	0
ENSG00000240053	LY6G5B	6:32601775:A:G	rs9272192	0	1	0	0	0	1	1
ENSG00000240972	MIF	22:24266726:T:C	rs5751775	1	1	1	0	1	1	1
ENSG00000244509	APOBEC3C	22:39410944:G:T	rs2281106	1	1	1	1	1	0	0
ENSG00000244509	APOBEC3C	22:39414240:G:A	rs9306332	1	1	1	1	1	1	0
ENSG00000244509	APOBEC3C	22:39419483:A:G	rs5757425	1	1	1	1	1	0	0
ENSG00000245532	NEAT1	11:65195255:G:A	rs613316	1	1	1	1	0	0	0
ENSG00000246334	PRR7-AS1	5:177871391:C:A	rs59697910	1	1	1	0	0	0	0
ENSG00000247679		5:177606419:G:A	rs6897795	1	1	1	1	1	1	0
ENSG00000248734		5:96195952:T:C	rs144225384	1	0	0	1	0	0	0
ENSG00000248905	FMN1	15:33398259:G:A	rs345776	1	1	0	0	0	0	0
ENSG00000248905	FMN1	15:33356715:G:A	rs12904922	1	1	0	1	0	0	0
ENSG00000251615		4:7714811:T:A	rs74716803	1	1	0	0	1	0	0
ENSG00000256039	LINC02446	12:10702415:G:A	rs56321981	1	1	0	1	0	1	0
ENSG00000256039	LINC02446	12:10703451:C:T	rs16915318	1	1	0	1	0	1	0
ENSG00000259001		14:20847202:A:G	rs938887	1	1	0	0	1	0	0
ENSG00000259001		14:20806353:G:T	rs72671268	1	1	0	0	1	0	0
ENSG00000260475	SLC25A28-DT	10:102011547:C:T	rs142542648	1	0	0	1	1	0	0
ENSG00000260526	AP1AR-DT	4:112737252:G:T	rs34404551	0	1	0	0	1	0	0
ENSG00000260898	ADPGK-AS1	15:74043163:C:A	rs72743326	1	1	0	0	0	0	0
ENSG00000261737		1:87724420:T:C	rs145949483	1	0	0	1	0	0	0
ENSG00000262979		17:78703739:G:C	rs117636997	0	1	0	0	1	0	0
ENSG00000269893	SNHG8	4:119223646:A:C	rs788646	1	1	1	0	0	0	0
ENSG00000269893	SNHG8	4:119083152:C:T	rs55747202	1	1	1	0	0	0	0
ENSG00000271913	TAGAP-AS1	6:159272865:C:T	rs141913926	0	0	1	0	0	1	1
ENSG00000272501		6:31159020:T:A	rs7742179	0	1	1	0	1	0	0
ENSG00000272501		6:31197407:C:T	rs28397289	1	1	1	1	1	1	0
ENSG00000272501		6:31155532:A:C	rs28360057	1	1	1	1	1	1	0
ENSG00000272501		6:31147892:T:C	rs9394040	1	1	1	0	1	1	0
ENSG00000272572		10:102857328:G:C	rs75049841	1	0	0	1	1	0	0
ENSG00000273319		7:130636493:G:A	rs62473545	1	1	1	1	0	1	1

### Sheet: ST9
Supplementary Table 9. The data summary of enrichment analysis.
Cell type	Immune cell types identified in our research.
Annotation type	Types of functional annotation data.
Cell type of datasets	Immune cell types identified in original datasets.
Assay	The experimental technique used to obtain functional data.
File format	File format of functional annotation data.
Download link	Download link of functional annotation data.
Cell type	Annotation type	Cell type of datasets	Assay	File format	Download link
CD4	Accessible chromatin region	naive thymus-derived CD4-positive, alpha-beta T cell	ATAC-seq	narrowPeak	https://www.encodeproject.org/files/ENCFF685MCV/@@download/ENCFF685MCV.bed.gz
CD4	Topologically associating domain	naive thymus-derived CD4-positive, alpha-beta T cell	Hi-C	bedpe	https://www.encodeproject.org/files/ENCFF701YHF/@@download/ENCFF701YHF.bedpe.gz
CD4	Chromatin loop	naive thymus-derived CD4-positive, alpha-beta T cell	Hi-C	bedpe	https://www.encodeproject.org/files/ENCFF971TUI/@@download/ENCFF971TUI.bedpe.gz
CD4	CTCF	CD4-positive, alpha-beta T cell	ChIP-seq	narrowPeak	https://www.encodeproject.org/files/ENCFF858TLX/@@download/ENCFF858TLX.bed.gz
CD4	H3K4me3	naive thymus-derived CD4-positive, alpha-beta T cell	ChIP-seq	narrowPeak	https://www.encodeproject.org/files/ENCFF066CJJ/@@download/ENCFF066CJJ.bed.gz
CD4	H3K9me3	naive thymus-derived CD4-positive, alpha-beta T cell	ChIP-seq	narrowPeak	https://www.encodeproject.org/files/ENCFF326CCI/@@download/ENCFF326CCI.bed.gz
CD4	H3K27me3	naive thymus-derived CD4-positive, alpha-beta T cell	ChIP-seq	narrowPeak	https://www.encodeproject.org/files/ENCFF479WPF/@@download/ENCFF479WPF.bed.gz
CD4	H3K36me3	naive thymus-derived CD4-positive, alpha-beta T cell	ChIP-seq	narrowPeak	https://www.encodeproject.org/files/ENCFF916MWD/@@download/ENCFF916MWD.bed.gz
CD4	H3K4me1	naive thymus-derived CD4-positive, alpha-beta T cell	ChIP-seq	narrowPeak	https://www.encodeproject.org/files/ENCFF626TCL/@@download/ENCFF626TCL.bed.gz
CD4	H3K27ac	naive thymus-derived CD4-positive, alpha-beta T cell	ChIP-seq	narrowPeak	https://www.encodeproject.org/files/ENCFF315DZA/@@download/ENCFF315DZA.bed.gz
CD4	Enhancer	naive thymus-derived CD4-positive,alpha-beta T cell	ChIP-seq	bed	https://bio.liclab.net/sedb/download/new/TE_bed/hg19/SE_00_0007_TE_hg19.bed
CD4	Super enhancer	naive thymus-derived CD4-positive,alpha-beta T cell	ChIP-seq	bed	https://bio.liclab.net/sedb/download/new/SE_bed/hg19/SE_00_0007_SE_hg19.bed
CD8	Accessible chromatin region	effector memory CD8-positive, alpha-beta T cell male	ATAC-seq	narrowPeak	https://www.encodeproject.org/files/ENCFF541PYT/@@download/ENCFF541PYT.bed.gz
CD8	Topologically associating domain	CD8-positive, alpha-beta T cell male	Hi-C	bedpe	https://www.encodeproject.org/files/ENCFF416TOW/@@download/ENCFF416TOW.bedpe.gz
CD8	Chromatin loop	CD8-positive, alpha-beta T cell male	Hi-C	bedpe	https://www.encodeproject.org/files/ENCFF403GHY/@@download/ENCFF403GHY.bedpe.gz
CD8	CTCF	CD8-positive, alpha-beta T cell male	ChIP-seq	narrowPeak	https://www.encodeproject.org/files/ENCFF758CQW/@@download/ENCFF758CQW.bed.gz
CD8	H3K4me3	effector memory CD8-positive, alpha-beta T cell	ChIP-seq	narrowPeak	https://www.encodeproject.org/files/ENCFF080DFI/@@download/ENCFF080DFI.bed.gz
CD8	H3K9me3	effector memory CD8-positive, alpha-beta T cell	ChIP-seq	narrowPeak	https://www.encodeproject.org/files/ENCFF326PYJ/@@download/ENCFF326PYJ.bed.gz
CD8	H3K27me3	effector memory CD8-positive, alpha-beta T cell	ChIP-seq	narrowPeak	https://www.encodeproject.org/files/ENCFF356WWF/@@download/ENCFF356WWF.bed.gz
CD8	H3K36me3	effector memory CD8-positive, alpha-beta T cell	ChIP-seq	narrowPeak	https://www.encodeproject.org/files/ENCFF484SDY/@@download/ENCFF484SDY.bed.gz
CD8	H3K4me1	effector memory CD8-positive, alpha-beta T cell	ChIP-seq	narrowPeak	https://www.encodeproject.org/files/ENCFF525DOO/@@download/ENCFF525DOO.bed.gz
CD8	H3K27ac	effector memory CD8-positive, alpha-beta T cell	ChIP-seq	narrowPeak	https://www.encodeproject.org/files/ENCFF463RAT/@@download/ENCFF463RAT.bed.gz
CD8	Enhancer	CD8-positive-alpha-beta-T-cell	ChIP-seq	bed	https://bio.liclab.net/sedb/download/new/TE_bed/hg19/SE_00_0009_TE_hg19.bed
CD8	Super enhancer	CD8-positive-alpha-beta-T-cell	ChIP-seq	bed	https://bio.liclab.net/sedb/download/new/SE_bed/hg19/SE_00_0009_SE_hg19.bed
NK	Accessible chromatin region	natural killer cell	ATAC-seq	narrowPeak	https://www.encodeproject.org/files/ENCFF040SJW/@@download/ENCFF040SJW.bed.gz
NK	Topologically associating domain	natural killer cell	Hi-C	bedpe	https://www.encodeproject.org/files/ENCFF179PEC/@@download/ENCFF179PEC.bedpe.gz
NK	Chromatin loop	natural killer cell	Hi-C	bedpe	https://www.encodeproject.org/files/ENCFF492SAH/@@download/ENCFF492SAH.bedpe.gz
NK	CTCF	natural killer cell	ChIP-seq	narrowPeak	https://www.encodeproject.org/files/ENCFF072KJO/@@download/ENCFF072KJO.bed.gz
NK	H3K4me3	natural killer cell	ChIP-seq	narrowPeak	https://www.encodeproject.org/files/ENCFF189TPP/@@download/ENCFF189TPP.bed.gz
NK	H3K9me3	natural killer cell	ChIP-seq	narrowPeak	https://www.encodeproject.org/files/ENCFF299FEL/@@download/ENCFF299FEL.bed.gz
NK	H3K27me3	natural killer cell	ChIP-seq	narrowPeak	https://www.encodeproject.org/files/ENCFF177YJW/@@download/ENCFF177YJW.bed.gz
NK	H3K36me3	natural killer cell	ChIP-seq	narrowPeak	https://www.encodeproject.org/files/ENCFF364GQG/@@download/ENCFF364GQG.bed.gz
NK	H3K4me1	natural killer cell	ChIP-seq	narrowPeak	https://www.encodeproject.org/files/ENCFF511FFT/@@download/ENCFF511FFT.bed.gz
NK	H3K27ac	natural killer cell	ChIP-seq	narrowPeak	https://www.encodeproject.org/files/ENCFF569DYR/@@download/ENCFF569DYR.bed.gz
NK	Enhancer	natural killer cell	ChIP-seq	bed	https://bio.liclab.net/sedb/download/new/TE_bed/hg19/SE_00_0027_TE_hg19.bed
NK	Super enhancer	natural killer cell	ChIP-seq	bed	https://bio.liclab.net/sedb/download/new/SE_bed/hg19/SE_00_0027_SE_hg19.bed
B	Accessible chromatin region	naive B cell	ATAC-seq	narrowPeak	https://www.encodeproject.org/files/ENCFF424JEX/@@download/ENCFF424JEX.bed.gz
B	Topologically associating domain	B cell	Hi-C	bedpe	https://www.encodeproject.org/files/ENCFF517WPD/@@download/ENCFF517WPD.bedpe.gz
B	Chromatin loop	B cell	Hi-C	bedpe	https://www.encodeproject.org/files/ENCFF281CTW/@@download/ENCFF281CTW.bedpe.gz
B	CTCF	B cell	ChIP-seq	narrowPeak	https://www.encodeproject.org/files/ENCFF292JVA/@@download/ENCFF292JVA.bed.gz
B	H3K4me3	naive B cell	ChIP-seq	narrowPeak	https://www.encodeproject.org/files/ENCFF731LPY/@@download/ENCFF731LPY.bed.gz
B	H3K9me3	naive B cell	ChIP-seq	narrowPeak	https://www.encodeproject.org/files/ENCFF007VVW/@@download/ENCFF007VVW.bed.gz
B	H3K27me3	naive B cell	ChIP-seq	narrowPeak	https://www.encodeproject.org/files/ENCFF451FZM/@@download/ENCFF451FZM.bed.gz
B	H3K36me3	naive B cell	ChIP-seq	narrowPeak	https://www.encodeproject.org/files/ENCFF698SRL/@@download/ENCFF698SRL.bed.gz
B	H3K4me1	naive B cell	ChIP-seq	narrowPeak	https://www.encodeproject.org/files/ENCFF775ULU/@@download/ENCFF775ULU.bed.gz
B	H3K27ac	naive B cell	ChIP-seq	narrowPeak	https://www.encodeproject.org/files/ENCFF957BIX/@@download/ENCFF957BIX.bed.gz
B	Enhancer	B cell	ChIP-seq	bed	https://bio.liclab.net/sedb/download/new/TE_bed/hg19/SE_00_0005_TE_hg19.bed
B	Super enhancer	B cell	ChIP-seq	bed	https://bio.liclab.net/sedb/download/new/SE_bed/hg19/SE_00_0005_SE_hg19.bed
Mono	Accessible chromatin region	CD14-positive monocyte	DNase-seq	narrowPeak	https://www.encodeproject.org/files/ENCFF087SET/@@download/ENCFF087SET.bed.gz
Mono	Topologically associating domain	CD14-positive monocyte	Hi-C	bedpe	https://www.encodeproject.org/files/ENCFF931RVC/@@download/ENCFF931RVC.bedpe.gz
Mono	Chromatin loop	CD14-positive monocyte	Hi-C	bedpe	https://www.encodeproject.org/files/ENCFF781AOD/@@download/ENCFF781AOD.bedpe.gz
Mono	CTCF	CD14-positive monocyte	ChIP-seq	narrowPeak	https://www.encodeproject.org/files/ENCFF087XLR/@@download/ENCFF087XLR.bigBed
Mono	H3K4me3	CD14-positive monocyte	ChIP-seq	narrowPeak	https://www.encodeproject.org/files/ENCFF875JLI/@@download/ENCFF875JLI.bed.gz
Mono	H3K9me3	CD14-positive monocyte	ChIP-seq	narrowPeak	https://www.encodeproject.org/files/ENCFF516MRS/@@download/ENCFF516MRS.bed.gz
Mono	H3K27me3	CD14-positive monocyte	ChIP-seq	narrowPeak	https://www.encodeproject.org/files/ENCFF446XAM/@@download/ENCFF446XAM.bed.gz
Mono	H3K36me3	CD14-positive monocyte	ChIP-seq	narrowPeak	https://www.encodeproject.org/files/ENCFF253CPS/@@download/ENCFF253CPS.bed.gz
Mono	H3K4me1	CD14-positive monocyte	ChIP-seq	narrowPeak	https://www.encodeproject.org/files/ENCFF024XRR/@@download/ENCFF024XRR.bed.gz
Mono	H3K27ac	CD14-positive monocyte	ChIP-seq	narrowPeak	https://www.encodeproject.org/files/ENCFF038CNG/@@download/ENCFF038CNG.bed.gz
Mono	Enhancer	CD14-positive monocyte	ChIP-seq	bed	https://bio.liclab.net/sedb/download/new/TE_bed/hg19/SE_00_0006_TE_hg19.bed
Mono	Super enhancer	CD14-positive monocyte	ChIP-seq	bed	https://bio.liclab.net/sedb/download/new/SE_bed/hg19/SE_00_0006_SE_hg19.bed
gdT	Accessible chromatin region	activated gamma-delta T cell	DNase-seq	narrowPeak	https://www.encodeproject.org/files/ENCFF459BJA/@@download/ENCFF459BJA.bed.gz
DC	Accessible chromatin region	CD1c-positive myeloid dendritic cell	DNase-seq	narrowPeak	https://www.encodeproject.org/files/ENCFF459MDW/@@download/ENCFF459MDW.bed.gz
DC	Topologically associating domain	dendritic cell	Hi-C	bedpe	https://www.encodeproject.org/files/ENCFF182SDY/@@download/ENCFF182SDY.bedpe.gz
DC	Chromatin loop	dendritic cell	Hi-C	bedpe	https://www.encodeproject.org/files/ENCFF599IOQ/@@download/ENCFF599IOQ.bedpe.gz
DC	H3K4me3	dendritic cell	ChIP-seq	narrowPeak	https://www.encodeproject.org/files/ENCFF377KNQ/@@download/ENCFF377KNQ.bed.gz
DC	H3K9me3	dendritic cell	ChIP-seq	narrowPeak	https://www.encodeproject.org/files/ENCFF573EKZ/@@download/ENCFF573EKZ.bed.gz
DC	H3K27me3	dendritic cell	ChIP-seq	narrowPeak	https://www.encodeproject.org/files/ENCFF399YNP/@@download/ENCFF399YNP.bed.gz
DC	H3K36me3	dendritic cell	ChIP-seq	narrowPeak	https://www.encodeproject.org/files/ENCFF811CCR/@@download/ENCFF811CCR.bed.gz
DC	H3K4me1	dendritic cell	ChIP-seq	narrowPeak	https://www.encodeproject.org/files/ENCFF820WPR/@@download/ENCFF820WPR.bed.gz
DC	H3K27ac	dendritic cell	ChIP-seq	narrowPeak	https://www.encodeproject.org/files/ENCFF412GGM/@@download/ENCFF412GGM.bed.gz

### Sheet: ST10
Supplementary Table 10. Summary of full names and abbreviations for all GWAS traits.
Blood trait/disease	Trait category	Abbreviation	Full name	Unit
Blood trait	Platelet	PLT	Platelet count	per nL
		MPV	Mean platelet volume	fL
		PDW	Platelet distribution width	fL
		PCT	Plateletcrit	%
	Mature red cell	RBC	Red blood cell count	per pL
		MCV	Mean corpuscular volume	fL
		HCT	Hematocrit	%
		MCH	Mean corpuscular hemoglobin	pg
		MSCV	Mean sphered corpuscular volume	fL
		MCHC	Mean corpuscular hemoglobin concentration	g/dL
		HGB	Hemoglobin concentration	g/dL
		RDW	Red cell distribution width	fL
	Immature red cell	RET	Reticulocyte count	pL
		RET%	Reticulocyte fraction of red cells	%
		IRF	Immature fraction of reticulocytes	-
		HLR	High light scatter reticulocyte count	per pL
		HLR%	High light scatter reticulocyte percentage of red cells	%
		MRV	Mean reticulocyte volume	fL
	Myeloid white cell	MONO	Monocyte count	per nL
		NEUT	Neutrophil count	per nL
		EO	Eosinophil count	per nL
		BASO	Basophil count	per nL
	Lymphoid white cell	LYMPH	Lymphocyte count	per nL
	Compound white cell	WBC	White blood cell count	per nL
		MONO%	Monocyte percentage of white cells	%
		NEUT%	Neutrophil percentage of white cells	%
		EO%	Eosinophil percentage of white cells	%
		BASO%	Basophil percentage of white cells	%
		LYMPH%	Lymphocyte percentage of white cells	%
Disease	Complex diseases	AS	Ankylosing spondylitis	-
		IBD	Inflammatory bowel disease	-
		RA	Rheumatoid arthritis	-
		MS	Multiple sclerosis	-
		T1DM	Type 1 diabetes mellitus	-

### Sheet: ST11
Supplementary Table 11. Statistics of the overlap and colocalization between enQTL and GWAS across different traits.
N of GWAS loci	Number of GWAS loci reaching genome-wide significance < 5 × 10-8 for each trait
N of events explained by enQTL at FDR of 0.001	Number of GWAS loci with lead SNP reaching enQTL FDR < 0.001 for at least one cell type
N of eQTL-unexplained events of enQTL at FDR of 0.001	Number of GWAS events with significant enQTL but no eQTL FDR < 0.001 at any cell type
N of enQTL-colocalized events	Number of GWAS events that were colocalized with enQTL signals at PP.H4 > 0.7
N of enQTL-colocalized events independent of eQTL	Number of enQTL-colocalized events but no eQTL colocalization at at PP.H4 > 0.7
Trait abbreviation	N of GWAS loci	N of events explained by enQTL at FDR of 0.001	N of eQTL-unexplained events of enQTL at FDR of 0.001	N of enQTL-colocalized events	N of enQTL-colocalized events independent of eQTL
BASO	223	14	11	4	4
BASO%	174	9	8	3	3
EO	702	29	26	5	4
EO%	670	33	29	4	4
HCT	676	25	18	7	7
HGB	697	34	27	10	10
HLR	730	37	30	7	7
IRF	472	24	20	4	4
LYMPH	812	26	22	9	7
LYMPH%	572	16	11	3	3
MCH	766	43	31	14	13
MCHC	283	14	10	5	5
MCV	848	46	35	13	10
MPV	828	37	28	6	6
MRV	721	31	23	6	6
NEUT	621	22	16	2	2
NEUT%	533	23	17	8	6
PCT	910	47	37	7	7
PDW	648	31	28	11	10
PLT	946	33	26	6	6
RBC	858	41	34	10	10
RDW-CV	635	31	24	9	8
RET	695	34	27	8	8
RET%	680	38	30	7	7
WBC	817	18	14	4	4
HLR%	709	35	28	4	4
MONO	822	30	24	8	8
MONO%	682	35	27	9	9
MSCV	944	35	27	9	9
RA	134	2	1	1	1
AS	47	26	20	0	0
MS	63	14	7	6	4
IBD	144	3	3	1	1
T1DM	107	9	6	4	4
Total	20169	925	725	214	201

### Sheet: ST12
Supplementary Table 12. Statistics of the overlap and colocalization between enQTL and GWAS across different cell types.
N of events explained by enQTL at FDR of 0.001	Number of GWAS events with lead SNP reaching enQTL FDR < 0.001
N of events explained by eQTL at FDR of 0.001	Number of GWAS events with lead SNP reaching eQTL FDR < 0.001
N of enQTL-colocalized events	Number of GWAS events that were colocalized with enQTL signals at PP.H4 > 0.7
N of eQTL-colocalized events	Number of GWAS events that were colocalized with eQTL signals at PP.H4 > 0.7
Cell types	N of events explained by enQTL at FDR of 0.001	N of events explained by eQTL at FDR of 0.001	N of enQTL-colocalized events	N of eQTL-colocalized events	N of enQTL-colocalized events independent of eQTL
CD4	182	843	45	447	39
CD8	145	596	48	281	46
NK	126	489	27	262	25
B	132	448	39	217	36
Mono	162	355	32	171	32
gdT	88	153	20	56	20
DC	90	134	3	39	3
Total	925	3018	214	1473	201

### Sheet: ST13
Supplementary Table 13. Colocalization results between GWAS and enQTL signals (PP.H4>0.7).
PP.H0	Posterior probablity of hypothesis 0 (neither trait has a functional variant in the region)
PP.H1	Posterior probablity of hypothesis 1 (only GWAS trait has a functional variant in the region);
PP.H2	Posterior probablity of hypothesis 2 (only enQTL trait has a functional variant in the region);
PP.H3	Posterior probability of hypothesis 3 (both traits are associated but with different functional variants)
PP.H4	Posterior probability of hypothesis 4 (both traits are associated and share a single functional variant).
Window	The window size of the colocalization region, e.g. 100kb refers to +/- 50kb of the Lead SNP
Gene ID	Lead SNP	Trait category	Traits abbreviation	Cell type	PP.H0	PP.H1	PP.H2	PP.H3	PP.H4	Window
HLA-A	rs362538	blood traits	MCV	CD4	0	0	0	0	1	100kb
HLA-DQA1	rs9268848	blood traits	NEUT%	B	0	0	0	0	1	100kb
HLA-DQB1	rs9268848	blood traits	NEUT%	CD4	0	0	0	0	1	100kb
HLA-A	rs362538	blood traits	MCV	B	0	0	0.003	0.001	0.996	100kb
KIAA2013	rs1801133	blood traits	MRV	CD8	0	0	0.006	0	0.994	100kb
KIAA2013	rs1801133	blood traits	PCT	CD8	0	0	0.006	0	0.994	100kb
KIAA2013	rs1801133	blood traits	PLT	CD8	0	0	0.006	0	0.994	100kb
KIAA2013	rs1801133	blood traits	RDW-CV	CD8	0	0	0.006	0	0.994	100kb
HLA-A	rs362538	complex diseases	MS	CD4	0	0	0.006	0	0.994	100kb
S100B	rs9306156	blood traits	MCV	NK	0	0	0	0.01	0.99	100kb
ENSG00000272501	rs3130976	blood traits	HCT	CD8	0	0	0.008	0.003	0.988	100kb
ENSG00000272501	rs3130976	blood traits	HGB	CD8	0	0	0.008	0.003	0.988	100kb
S100B	rs9306156	blood traits	MCH	NK	0	0.001	0	0.013	0.986	100kb
S100B	rs9306156	blood traits	MCV	CD4	0	0	0	0.014	0.986	100kb
S100B	rs2070435	blood traits	MONO%	CD8	0	0	0	0.014	0.986	100kb
B4GALT1	rs12352863	blood traits	RBC	NK	0	0.003	0	0.012	0.985	100kb
B4GALT1	rs12352863	blood traits	HCT	NK	0	0.005	0	0.012	0.983	100kb
S100B	rs9306156	blood traits	MCH	CD4	0	0.002	0	0.017	0.982	100kb
PRKCQ-AS1	rs61841332	blood traits	EO	CD8	0	0.006	0	0.02	0.974	100kb
AIF1	rs28474889	blood traits	RET%	CD8	0	0	0.023	0.003	0.974	100kb
AIF1	rs28474889	blood traits	HLR%	CD8	0	0	0.024	0.003	0.973	100kb
PRKCQ-AS1	rs61841332	blood traits	EO	CD4	0	0.007	0	0.023	0.97	100kb
B4GALT1	rs12352863	blood traits	HGB	NK	0	0.006	0	0.023	0.97	100kb
ZKSCAN4	rs3129795	blood traits	MCH	NK	0	0	0.035	0.002	0.963	100kb
ENTPD1	rs2096219	blood traits	PCT	CD4	0	0	0.018	0.032	0.95	100kb
FAM216A	rs11615541	blood traits	PCT	CD4	0	0	0.056	0.001	0.942	100kb
EMC6	rs7503461	blood traits	NEUT%	gdT	0	0	0.055	0.006	0.939	100kb
AGFG2	rs941288	blood traits	RET	CD4	0.008	0.001	0.048	0.005	0.938	100kb
DNLZ	rs3812565	blood traits	NEUT%	gdT	0	0	0.047	0.017	0.935	100kb
LINC00243	rs2844498	complex diseases	MS	CD8	0	0	0.062	0.003	0.935	100kb
FGF22	rs36084354	blood traits	EO	CD8	0	0	0.065	0.003	0.932	100kb
ZNF43	rs7251669	blood traits	RBC	B	0.004	0.005	0.027	0.033	0.932	100kb
HLA-DMB	rs169504	blood traits	RDW-CV	Mono	0	0	0.067	0.004	0.929	100kb
HLA-A	rs362538	complex diseases	MS	B	0	0	0.068	0.003	0.928	100kb
B4GALT1	rs12352863	blood traits	HCT	B	0.009	0.012	0.023	0.029	0.927	100kb
PDE12	rs1354034	blood traits	HLR	CD8	0	0	0.069	0.004	0.927	100kb
PDE12	rs1354034	blood traits	LYMPH	CD8	0	0	0.069	0.004	0.927	100kb
EMC6	rs7503461	blood traits	LYMPH%	gdT	0.005	0.001	0.061	0.007	0.927	100kb
PDE12	rs1354034	blood traits	PCT	CD8	0	0	0.07	0.004	0.927	100kb
PDE12	rs1354034	blood traits	RET	CD8	0	0	0.069	0.004	0.927	100kb
PDE12	rs1354034	blood traits	RET%	CD8	0	0	0.069	0.004	0.927	100kb
PDE12	rs1354034	blood traits	HLR%	CD8	0	0	0.07	0.004	0.926	100kb
PDE12	rs1354034	blood traits	LYMPH%	CD8	0.002	0	0.07	0.004	0.925	100kb
EMC6	rs7503461	blood traits	BASO	gdT	0.005	0.001	0.063	0.007	0.924	100kb
MLF2	rs11616188	blood traits	MCV	CD4	0	0	0.068	0.009	0.924	100kb
CDC42SE2	rs78623258	blood traits	LYMPH	CD4	0	0.064	0	0.012	0.923	100kb
DPY19L4	rs10956941	blood traits	PDW	CD4	0	0	0.074	0.003	0.923	100kb
HLA-DRB1	rs3130182	blood traits	LYMPH	B	0	0	0.07	0.007	0.922	100kb
HLA-DRB1	rs3130182	blood traits	NEUT	B	0	0	0.07	0.007	0.922	100kb
HLA-DRB1	rs3130182	blood traits	WBC	B	0	0	0.07	0.007	0.922	100kb
PPP1CB	rs11690571	blood traits	RBC	CD4	0.003	0.008	0.02	0.05	0.919	100kb
B4GALT1	rs12352863	blood traits	HGB	B	0.007	0.01	0.028	0.036	0.918	100kb
KLRC1	rs12819494	blood traits	NEUT%	NK	0	0	0.051	0.031	0.918	100kb
ABHD15	rs2559621	blood traits	MONO	Mono	0.001	0.001	0.032	0.049	0.917	100kb
B4GALT1	rs12352863	blood traits	RBC	B	0.007	0.01	0.03	0.038	0.915	100kb
CLPB	rs11235688	blood traits	PCT	Mono	0	0	0.082	0.004	0.914	100kb
FAM216A	rs11615541	blood traits	LYMPH	CD4	0.026	0.001	0.059	0.002	0.912	100kb
CLPB	rs11235688	blood traits	MPV	Mono	0	0	0.084	0.004	0.912	100kb
HLA-C	rs1264569	blood traits	PDW	CD8	0	0	0.079	0.01	0.911	100kb
MTG2	rs2379120	blood traits	HCT	Mono	0	0	0.085	0.012	0.903	100kb
HSPA1A	rs2844697	complex diseases	T1DM	CD4	0	0	0.093	0.004	0.903	100kb
FCRL1	rs12041363	blood traits	RET	B	0	0	0.099	0.007	0.894	100kb
DDAH2	rs9296012	blood traits	PDW	gdT	0	0	0.091	0.018	0.891	100kb
MLF2	rs11616188	blood traits	MCH	CD4	0.029	0.004	0.069	0.009	0.889	100kb
PDE12	rs1354034	blood traits	MRV	CD8	0.022	0.001	0.084	0.005	0.889	100kb
SLC12A7	rs7702189	blood traits	MCHC	Mono	0	0	0.106	0.013	0.881	100kb
CLPB	rs11235688	blood traits	RET	Mono	0.017	0.001	0.097	0.005	0.881	100kb
SLC12A7	rs7703616	blood traits	HGB	Mono	0	0	0.106	0.013	0.88	100kb
AP2M1	rs56280268	blood traits	PDW	NK	0	0	0.114	0.006	0.88	100kb
CXCL16	rs887387	blood traits	EO%	CD8	0.078	0.006	0.035	0.002	0.879	100kb
NRM	rs1736957	blood traits	PCT	CD8	0	0	0.084	0.037	0.879	100kb
HLA-A	rs28757219	blood traits	PDW	CD4	0.087	0.01	0.024	0.002	0.877	100kb
PSMC4	rs453827	blood traits	BASO%	CD8	0	0	0.088	0.044	0.868	100kb
HLA-DQA2	rs7743662	complex diseases	T1DM	NK	0	0	0.072	0.062	0.867	100kb
CNPY3	rs4714633	blood traits	MPV	Mono	0	0	0.132	0.003	0.865	100kb
TYMP	rs140522	blood traits	RET	NK	0	0	0.129	0.011	0.86	100kb
TNFAIP8L1	rs8887	blood traits	HLR	B	0	0	0.136	0.006	0.859	100kb
TNFAIP8L1	rs8887	blood traits	IRF	B	0	0	0.135	0.006	0.859	100kb
TNFAIP8L1	rs8887	blood traits	MCH	B	0	0	0.135	0.006	0.859	100kb
TNFAIP8L1	rs8887	blood traits	MCHC	B	0	0	0.136	0.006	0.859	100kb
TNFAIP8L1	rs8887	blood traits	MCV	B	0	0	0.135	0.006	0.859	100kb
TYMP	rs140522	blood traits	RBC	NK	0	0	0.131	0.011	0.858	100kb
TYMP	rs140522	blood traits	RET%	NK	0	0	0.131	0.011	0.858	100kb
COL5A3	rs8113274	blood traits	MONO%	CD8	0.001	0	0.129	0.011	0.858	100kb
H2BC5	rs2393593	blood traits	IRF	CD4	0.028	0.009	0.084	0.027	0.851	100kb
TNFAIP8L1	rs8887	blood traits	HLR%	B	0	0	0.142	0.006	0.851	100kb
TNFAIP8L1	rs8887	blood traits	RBC	B	0	0	0.144	0.006	0.85	100kb
TYMP	rs140522	blood traits	HLR	NK	0	0	0.144	0.013	0.844	100kb
SMG6	rs6502738	blood traits	MPV	CD8	0	0	0.143	0.013	0.844	100kb
ZNF644	rs79635379	blood traits	LYMPH	Mono	0.002	0	0.133	0.022	0.843	100kb
C6orf47-AS1	rs3130967	blood traits	MCV	CD8	0	0	0.141	0.017	0.842	100kb
SH3YL1	rs7595075	blood traits	RDW-CV	CD8	0.039	0.026	0.058	0.038	0.839	100kb
AIF1	rs28474889	blood traits	HLR	CD8	0	0	0.138	0.023	0.838	100kb
PPP1R10	rs1419690	blood traits	PCT	B	0	0	0.14	0.022	0.838	100kb
ENSG00000267114	rs7412	blood traits	RET%	CD8	0	0	0.157	0.006	0.837	100kb
ENSG00000267114	rs7412	blood traits	RET	CD8	0	0	0.158	0.006	0.836	100kb
ENTPD1	rs6584018	blood traits	MPV	Mono	0.021	0.007	0.106	0.033	0.832	100kb
NRROS	rs9829114	blood traits	PLT	Mono	0	0	0.154	0.014	0.831	100kb
ZBTB9	rs3892710	blood traits	MCH	CD8	0	0	0.15	0.022	0.827	100kb
HSPA1L	rs2524079	blood traits	WBC	NK	0	0	0.153	0.022	0.826	100kb
ENSG00000253190	rs6472232	blood traits	MCV	CD4	0.009	0.001	0.158	0.011	0.821	100kb
PDE12	rs1354034	blood traits	NEUT%	CD8	0.098	0.006	0.071	0.004	0.82	100kb
ATP2A3	rs9895032	blood traits	PDW	B	0.001	0	0.173	0.011	0.815	100kb
SLC12A7	rs4975593	blood traits	RET%	CD4	0.035	0.004	0.132	0.014	0.815	100kb
ZBTB9	rs206766	blood traits	PDW	CD4	0	0	0.178	0.008	0.814	100kb
RBM42	rs34536858	blood traits	MCH	NK	0	0	0.181	0.01	0.809	100kb
HLA-DOA	rs549888	blood traits	PDW	Mono	0	0	0.179	0.013	0.809	100kb
GPN3	rs850517	blood traits	HCT	Mono	0	0	0.175	0.017	0.808	100kb
RNF126	rs12151021	blood traits	MCHC	gdT	0	0	0.187	0.007	0.807	100kb
RNF126	rs12151021	blood traits	RDW-CV	gdT	0	0	0.187	0.007	0.807	100kb
HSPA1L	rs2524079	blood traits	BASO	NK	0	0	0.17	0.024	0.806	100kb
RBM22	rs17656204	blood traits	MONO	CD8	0	0	0.189	0.005	0.806	100kb
DENND5B	rs10771890	blood traits	MRV	CD8	0	0	0.188	0.007	0.805	100kb
RBM42	rs34536858	blood traits	RDW-CV	NK	0.003	0	0.182	0.01	0.805	100kb
RBM22	rs193549	blood traits	MONO%	CD8	0	0	0.19	0.005	0.805	100kb
ENSG00000258559	rs2070598	blood traits	EO	CD4	0.055	0.011	0.109	0.022	0.803	100kb
ERI1	rs11992186	blood traits	MSCV	CD4	0.008	0.001	0.178	0.011	0.803	100kb
TYMP	rs140522	blood traits	MONO%	NK	0.001	0	0.181	0.016	0.802	100kb
IDH3A	rs12904669	blood traits	RET	gdT	0	0	0.18	0.02	0.799	100kb
DYNLL1	rs4379896	blood traits	MCV	B	0	0	0.194	0.008	0.798	100kb
DYNLL1	rs4379896	blood traits	MSCV	B	0	0	0.194	0.008	0.798	100kb
DYNLL1	rs4379896	blood traits	MCH	B	0	0	0.195	0.008	0.797	100kb
ZFP36L1	rs2073307	blood traits	MPV	gdT	0	0	0.192	0.012	0.796	100kb
SPACA6	rs12974418	blood traits	EO%	NK	0	0	0.195	0.01	0.795	100kb
IDH3A	rs12904669	blood traits	RET%	gdT	0	0	0.184	0.021	0.795	100kb
HLA-C	rs3095335	blood traits	HGB	Mono	0	0	0.19	0.016	0.794	100kb
WDR18	rs12608452	blood traits	MONO%	gdT	0.036	0.002	0.162	0.007	0.794	100kb
CDC42SE2	rs78623258	blood traits	LYMPH	CD8	0.115	0.058	0.024	0.011	0.791	100kb
RBM42	rs34536858	blood traits	MCV	NK	0.02	0.001	0.178	0.01	0.791	100kb
MDC1	rs1264569	blood traits	PDW	Mono	0	0	0.202	0.007	0.791	100kb
ENSG00000272501	rs2844697	complex diseases	T1DM	Mono	0	0	0.199	0.01	0.791	100kb
COL5A3	rs8110055	blood traits	MSCV	CD8	0	0	0.179	0.033	0.788	100kb
COL5A3	rs9797854	blood traits	IRF	CD8	0	0	0.184	0.03	0.786	100kb
IDH3A	rs12904669	blood traits	MCHC	gdT	0.001	0	0.193	0.022	0.785	100kb
OR2L2	rs1339847	blood traits	PDW	CD4	0	0	0.209	0.006	0.785	100kb
SGTA	rs12979014	blood traits	MPV	Mono	0.006	0	0.204	0.007	0.783	100kb
AGFG2	rs941288	blood traits	HLR	CD4	0.116	0.013	0.081	0.008	0.781	100kb
MORC3	rs128494	blood traits	HCT	B	0	0	0.212	0.008	0.78	100kb
MORC3	rs128494	blood traits	HGB	B	0	0	0.212	0.008	0.78	100kb
MORC3	rs128494	blood traits	RBC	B	0	0	0.212	0.008	0.78	100kb
GPN3	rs850517	blood traits	RBC	Mono	0	0	0.202	0.019	0.778	100kb
RPS21	rs2236521	blood traits	MSCV	CD4	0.018	0.001	0.19	0.012	0.778	100kb
CMC1	rs2371108	blood traits	LYMPH	CD4	0	0	0.213	0.01	0.777	100kb
TYMP	rs140522	blood traits	MCH	NK	0	0	0.205	0.018	0.777	100kb
ENSG00000260563	rs78165269	blood traits	NEUT%	Mono	0.036	0.004	0.166	0.017	0.777	100kb
MSH2	rs2128718	blood traits	MCH	CD4	0.042	0.012	0.135	0.037	0.774	100kb
PPP2CB	rs12677454	blood traits	LYMPH	gdT	0.134	0.01	0.077	0.005	0.773	100kb
HLA-B	rs2844498	complex diseases	MS	Mono	0	0	0.221	0.007	0.772	100kb
CLEC4G	rs4804774	blood traits	MONO%	Mono	0.033	0.002	0.185	0.01	0.771	100kb
PDE12	rs1354034	blood traits	MSCV	CD8	0.145	0.01	0.074	0.004	0.768	100kb
LPCAT3	rs11064373	blood traits	MSCV	Mono	0.002	0	0.216	0.016	0.766	100kb
MICB	rs9268557	complex diseases	MS	Mono	0	0	0.228	0.006	0.765	100kb
GRTP1	rs9562128	blood traits	LYMPH%	CD4	0	0	0.221	0.016	0.763	100kb
ENSG00000272221	rs2894053	blood traits	PLT	CD4	0	0	0.231	0.008	0.761	100kb
NRROS	rs13092376	blood traits	MRV	Mono	0.049	0.005	0.171	0.017	0.758	100kb
ENSG00000259704	rs908048	blood traits	BASO%	NK	0.004	0	0.227	0.013	0.757	100kb
HLA-A	rs2734905	complex diseases	MS	NK	0	0	0.238	0.006	0.757	100kb
BECN1	rs744166	complex diseases	IBD	DC	0	0	0.232	0.013	0.756	100kb
ENSG00000272217	rs206766	blood traits	PDW	CD4	0	0	0.234	0.011	0.755	100kb
ZFP36L1	rs2073307	blood traits	PLT	gdT	0	0	0.23	0.015	0.755	100kb
SOCS2	rs10777512	blood traits	RET	CD4	0.139	0.019	0.077	0.01	0.755	100kb
COQ5	rs3752531	blood traits	MSCV	CD4	0	0	0.22	0.025	0.755	100kb
NRROS	rs13092376	blood traits	RDW-CV	Mono	0.001	0	0.223	0.022	0.754	100kb
COQ5	rs35360964	blood traits	MCV	CD4	0	0	0.222	0.025	0.753	100kb
SSR1	rs9502516	blood traits	WBC	gdT	0.079	0.005	0.154	0.009	0.753	100kb
COQ5	rs56273049	blood traits	MCH	CD4	0	0	0.224	0.025	0.751	100kb
EPM2AIP1	rs7640747	blood traits	PLT	B	0.003	0.001	0.201	0.045	0.751	100kb
COQ5	rs55730005	blood traits	RDW-CV	CD4	0	0	0.224	0.026	0.751	100kb
AIM2	rs72698798	blood traits	MCV	gdT	0	0	0.22	0.033	0.747	100kb
LINC02928	rs10517334	blood traits	MRV	CD8	0	0	0.246	0.008	0.746	100kb
CNEP1R1	rs34050011	blood traits	MSCV	CD4	0.003	0	0.243	0.007	0.746	100kb
LINC02928	rs10517334	blood traits	MSCV	CD8	0	0	0.246	0.008	0.746	100kb
LINC02928	rs10517334	blood traits	RBC	CD8	0	0	0.246	0.008	0.745	100kb
USP36	rs4969143	blood traits	HGB	CD8	0.004	0.001	0.213	0.038	0.744	100kb
APTX	rs745532	blood traits	LYMPH	CD4	0	0	0.229	0.029	0.742	100kb
IER3	rs3132510	blood traits	MRV	B	0	0	0.247	0.011	0.742	100kb
IL17RA	rs11704728	blood traits	HGB	B	0.017	0.003	0.201	0.04	0.739	100kb
SPAG9	rs989128	blood traits	HLR%	DC	0.046	0.002	0.203	0.01	0.739	100kb
PRXL2B	rs10909942	blood traits	RBC	CD4	0	0	0.25	0.012	0.738	100kb
HLA-A	rs1619379	complex diseases	T1DM	DC	0	0	0.188	0.077	0.734	100kb
TNFAIP8L1	rs8887	blood traits	HGB	B	0	0	0.257	0.012	0.731	100kb
SRSF9	rs79623919	blood traits	RET%	gdT	0.03	0.002	0.226	0.012	0.73	100kb
POLR1H	rs2523722	blood traits	PLT	CD4	0	0	0.252	0.022	0.727	100kb
PRXL2B	rs10909942	blood traits	HCT	CD4	0	0	0.261	0.013	0.726	100kb
DUS1L	rs12452184	blood traits	MONO%	B	0.026	0.004	0.217	0.029	0.724	100kb
ZSCAN26	rs3129795	blood traits	MCH	Mono	0	0	0.271	0.005	0.723	100kb
SPATS1	rs79894332	blood traits	MONO	NK	0	0	0.266	0.011	0.723	100kb
SPATS1	rs79894332	blood traits	MONO%	NK	0	0	0.266	0.011	0.723	100kb
PEA15	rs2511211	blood traits	BASO	B	0.035	0.004	0.218	0.023	0.721	100kb
LINC02928	rs10517334	blood traits	IRF	CD8	0	0	0.27	0.009	0.721	100kb
R3HDM4	rs4807440	blood traits	MONO	gdT	0	0	0.272	0.008	0.72	100kb
CACNB3	rs4760619	blood traits	HLR	B	0.001	0	0.237	0.044	0.718	100kb
GRTP1	rs9562128	blood traits	NEUT%	CD4	0.04	0.003	0.222	0.016	0.718	100kb
ENSG00000256988	rs12820863	blood traits	EO%	B	0	0	0.276	0.008	0.716	100kb
PRXL2B	rs10909942	blood traits	HGB	CD4	0	0	0.271	0.013	0.716	100kb
HDDC3	rs2074585	blood traits	BASO	Mono	0	0	0.268	0.017	0.715	100kb
HDDC3	rs2074585	blood traits	BASO%	Mono	0	0	0.268	0.017	0.715	100kb
KLHL26	rs7249692	blood traits	MONO	gdT	0.008	0	0.264	0.015	0.714	100kb
BAG6	rs2523562	blood traits	MONO	CD4	0	0	0.241	0.048	0.712	100kb
MCM7	rs4355710	blood traits	MCH	CD8	0	0	0.286	0.004	0.71	100kb
MCM7	rs4355710	blood traits	MCHC	CD8	0	0	0.286	0.004	0.71	100kb
CEP41	rs34498715	blood traits	RDW-CV	Mono	0.014	0.001	0.249	0.026	0.71	100kb
HLA-F-AS1	rs4713211	blood traits	EO%	B	0	0	0.283	0.009	0.708	100kb
TRAPPC5	rs3101742	blood traits	RDW-CV	gdT	0	0	0.286	0.007	0.707	100kb
SAC3D1	rs10160596	blood traits	MCH	B	0	0	0.284	0.011	0.706	100kb
ENSG00000256988	rs12820863	blood traits	EO	B	0	0	0.287	0.008	0.705	100kb
MRPL9	rs198325	blood traits	HLR	B	0.106	0.004	0.181	0.006	0.704	100kb
CDC37	rs6511703	blood traits	NEUT	CD8	0	0	0.279	0.017	0.704	100kb
SAC3D1	rs10160596	blood traits	MCV	B	0	0	0.286	0.011	0.703	100kb
CMC1	rs2371108	blood traits	WBC	CD4	0	0	0.284	0.014	0.703	100kb
DAXX	rs3128947	complex diseases	RA	Mono	0	0	0.287	0.009	0.703	100kb
ATN1	rs10849448	blood traits	MONO	NK	0	0	0.29	0.008	0.702	100kb
ATN1	rs10849448	blood traits	MONO%	NK	0	0	0.29	0.008	0.702	100kb
GABPB1-AS1	rs12900535	blood traits	MONO	Mono	0.054	0.002	0.237	0.006	0.701	100kb

### Sheet: ST14
Supplementary Table 14. Colocalization results between GWAS and eQTL signals (PP.H4>0.7).
PP.H0	Posterior probablity of hypothesis 0 (neither trait has a functional variant in the region)
PP.H1	Posterior probablity of hypothesis 1 (only GWAS trait has a functional variant in the region);
PP.H2	Posterior probablity of hypothesis 2 (only eQTL trait has a functional variant in the region);
PP.H3	Posterior probability of hypothesis 3 (both traits are associated but with different functional variants)
PP.H4	Posterior probability of hypothesis 4 (both traits are associated and share a single functional variant).
Window	The window size of the colocalization region, e.g. 100kb refers to +/- 50kb of the Lead SNP
Gene ID	Lead SNP	Trait category	Traits abbreviation	Cell type	PP.H0	PP.H1	PP.H2	PP.H3	PP.H4	Window
ZYX	rs11772895	blood traits	BASO	Mono	0	0	0	0	1	100kb
ZYX	rs11772895	blood traits	BASO%	Mono	0	0	0	0	1	100kb
PARP11-AS1	rs609018	blood traits	EO	CD4	0	0	0	0	1	100kb
NLRC5	rs7192652	blood traits	EO	CD4	0	0	0	0	1	100kb
IFITM2	rs1059091	blood traits	EO	CD8	0	0	0	0	1	100kb
IFITM2	rs1059091	blood traits	EO	NK	0	0	0	0	1	100kb
OLIG1	rs928736	blood traits	EO	Mono	0	0	0	0	1	100kb
IFITM2	rs1059091	blood traits	EO	gdT	0	0	0	0	1	100kb
NLRC5	rs7192652	blood traits	EO%	CD4	0	0	0	0	1	100kb
ENSG00000228334	rs6955702	blood traits	EO%	CD8	0	0	0	0	1	100kb
ENSG00000228334	rs6955702	blood traits	EO%	NK	0	0	0	0	1	100kb
VSIR	rs748113	blood traits	LYMPH	CD4	0	0	0	0	1	100kb
WNK1	rs34038797	blood traits	LYMPH	CD4	0	0	0	0	1	100kb
NLRC5	rs7192652	blood traits	LYMPH	CD4	0	0	0	0	1	100kb
UBASH3A	rs1893592	blood traits	LYMPH	CD4	0	0	0	0	1	100kb
VSIR	rs748113	blood traits	LYMPH	CD8	0	0	0	0	1	100kb
UBASH3A	rs1893592	blood traits	LYMPH	CD8	0	0	0	0	1	100kb
ENSG00000228334	rs6955702	blood traits	LYMPH	CD8	0	0	0	0	1	100kb
VSIR	rs748113	blood traits	LYMPH	NK	0	0	0	0	1	100kb
ENSG00000228334	rs6955702	blood traits	LYMPH	NK	0	0	0	0	1	100kb
VSIR	rs748113	blood traits	LYMPH%	CD4	0	0	0	0	1	100kb
NLRC5	rs7192652	blood traits	LYMPH%	CD4	0	0	0	0	1	100kb
VSIR	rs748113	blood traits	LYMPH%	CD8	0	0	0	0	1	100kb
ENSG00000228334	rs6955702	blood traits	LYMPH%	CD8	0	0	0	0	1	100kb
VSIR	rs748113	blood traits	LYMPH%	NK	0	0	0	0	1	100kb
ENSG00000228334	rs6955702	blood traits	LYMPH%	NK	0	0	0	0	1	100kb
SLC12A7	rs35188965	blood traits	MCH	B	0	0	0	0	1	100kb
SLC12A7	rs35188965	blood traits	MCH	CD4	0	0	0	0	1	100kb
SLC12A7	rs35188965	blood traits	MCH	CD8	0	0	0	0	1	100kb
SLC12A7	rs35188965	blood traits	MCH	NK	0	0	0	0	1	100kb
SLC12A7	rs35188965	blood traits	MCV	B	0	0	0	0	1	100kb
HLA-A	rs362538	blood traits	MCV	B	0	0	0	0	1	100kb
UBXN6	rs732716	blood traits	MCV	CD4	0	0	0	0	1	100kb
SLC12A7	rs35188965	blood traits	MCV	CD4	0	0	0	0	1	100kb
HLA-A	rs362538	blood traits	MCV	CD4	0	0	0	0	1	100kb
ITM2C	rs60237566	blood traits	MCV	CD8	0	0	0	0	1	100kb
SLC12A7	rs35188965	blood traits	MCV	CD8	0	0	0	0	1	100kb
HLA-A	rs362538	blood traits	MCV	CD8	0	0	0	0	1	100kb
SLC12A7	rs35188965	blood traits	MCV	NK	0	0	0	0	1	100kb
HLA-A	rs362538	blood traits	MCV	NK	0	0	0	0	1	100kb
HLA-A	rs362538	blood traits	MCV	Mono	0	0	0	0	1	100kb
HLA-A	rs362538	blood traits	MCV	gdT	0	0	0	0	1	100kb
SLC12A7	rs35188965	blood traits	MPV	B	0	0	0	0	1	100kb
WNK1	rs34038797	blood traits	MPV	CD4	0	0	0	0	1	100kb
SLC12A7	rs35188965	blood traits	MPV	CD4	0	0	0	0	1	100kb
KDELR2	rs6796	blood traits	MPV	CD4	0	0	0	0	1	100kb
SLC12A7	rs35188965	blood traits	MPV	CD8	0	0	0	0	1	100kb
SLC12A7	rs35188965	blood traits	MPV	NK	0	0	0	0	1	100kb
SLC12A7	rs35188965	blood traits	MRV	B	0	0	0	0	1	100kb
KCNN1	rs10411508	blood traits	MRV	CD4	0	0	0	0	1	100kb
SLC12A7	rs35188965	blood traits	MRV	CD4	0	0	0	0	1	100kb
SLC12A7	rs35188965	blood traits	MRV	CD8	0	0	0	0	1	100kb
SLC12A7	rs35188965	blood traits	MRV	NK	0	0	0	0	1	100kb
RCSD1	rs11579633	blood traits	NEUT	B	0	0	0	0	1	100kb
SLC12A7	rs35188965	blood traits	NEUT	B	0	0	0	0	1	100kb
SLC12A7	rs35188965	blood traits	NEUT	CD4	0	0	0	0	1	100kb
SLC12A7	rs35188965	blood traits	NEUT	CD8	0	0	0	0	1	100kb
SLC12A7	rs35188965	blood traits	NEUT	NK	0	0	0	0	1	100kb
CARINH	rs2522051	blood traits	NEUT	NK	0	0	0	0	1	100kb
HLA-DQA1	rs9268848	blood traits	NEUT%	B	0	0	0	0	1	100kb
HLA-DQB1	rs9268848	blood traits	NEUT%	B	0	0	0	0	1	100kb
HLA-DQB2	rs9268848	blood traits	NEUT%	B	0	0	0	0	1	100kb
VSIR	rs748113	blood traits	NEUT%	CD4	0	0	0	0	1	100kb
WNK1	rs34038797	blood traits	NEUT%	CD4	0	0	0	0	1	100kb
HLA-DQA1	rs9268848	blood traits	NEUT%	CD4	0	0	0	0	1	100kb
HLA-DQB1	rs9268848	blood traits	NEUT%	CD4	0	0	0	0	1	100kb
KDELR2	rs6796	blood traits	NEUT%	CD4	0	0	0	0	1	100kb
VSIR	rs748113	blood traits	NEUT%	CD8	0	0	0	0	1	100kb
HLA-DQA1	rs9268848	blood traits	NEUT%	CD8	0	0	0	0	1	100kb
HLA-DQB1	rs9268848	blood traits	NEUT%	CD8	0	0	0	0	1	100kb
ENSG00000228334	rs6955702	blood traits	NEUT%	CD8	0	0	0	0	1	100kb
VSIR	rs748113	blood traits	NEUT%	NK	0	0	0	0	1	100kb
HLA-DQA1	rs9268848	blood traits	NEUT%	NK	0	0	0	0	1	100kb
HLA-DQB1	rs9268848	blood traits	NEUT%	NK	0	0	0	0	1	100kb
ENSG00000228334	rs6955702	blood traits	NEUT%	NK	0	0	0	0	1	100kb
HLA-DQA1	rs9268848	blood traits	NEUT%	Mono	0	0	0	0	1	100kb
HLA-DQB1	rs9268848	blood traits	NEUT%	Mono	0	0	0	0	1	100kb
HLA-DQB1	rs9268848	blood traits	NEUT%	gdT	0	0	0	0	1	100kb
HLA-DQA1	rs9268848	blood traits	NEUT%	DC	0	0	0	0	1	100kb
HLA-DQB1	rs9268848	blood traits	NEUT%	DC	0	0	0	0	1	100kb
WNK1	rs34038797	blood traits	PCT	CD4	0	0	0	0	1	100kb
HLA-F-AS1	rs1736957	blood traits	PCT	CD4	0	0	0	0	1	100kb
RNF5	rs3130048	blood traits	PCT	CD4	0	0	0	0	1	100kb
HLA-F-AS1	rs1736957	blood traits	PCT	CD8	0	0	0	0	1	100kb
SLC12A7	rs35188965	blood traits	PDW	B	0	0	0	0	1	100kb
WNK1	rs34038797	blood traits	PDW	CD4	0	0	0	0	1	100kb
SLC12A7	rs35188965	blood traits	PDW	CD4	0	0	0	0	1	100kb
ENSG00000272221	rs2530714	blood traits	PDW	CD4	0	0	0	0	1	100kb
SLC12A7	rs35188965	blood traits	PDW	CD8	0	0	0	0	1	100kb
ENSG00000272221	rs2530714	blood traits	PDW	CD8	0	0	0	0	1	100kb
SLC12A7	rs35188965	blood traits	PDW	NK	0	0	0	0	1	100kb
HLA-DQB2	rs443198	blood traits	PLT	B	0	0	0	0	1	100kb
WNK1	rs34038797	blood traits	PLT	CD4	0	0	0	0	1	100kb
SLC12A7	rs35188965	blood traits	RBC	B	0	0	0	0	1	100kb
SLC12A7	rs35188965	blood traits	RBC	CD4	0	0	0	0	1	100kb
SLC12A7	rs35188965	blood traits	RBC	CD8	0	0	0	0	1	100kb
SLC12A7	rs35188965	blood traits	RBC	NK	0	0	0	0	1	100kb
SLC12A7	rs35188965	blood traits	RDW-CV	B	0	0	0	0	1	100kb
SLC12A7	rs35188965	blood traits	RDW-CV	CD4	0	0	0	0	1	100kb
SLC12A7	rs35188965	blood traits	RDW-CV	CD8	0	0	0	0	1	100kb
SLC12A7	rs35188965	blood traits	RDW-CV	NK	0	0	0	0	1	100kb
RCSD1	rs11579633	blood traits	WBC	B	0	0	0	0	1	100kb
CNN2	rs4807440	blood traits	WBC	NK	0	0	0	0	1	100kb
HLA-DQA2	rs3128947	complex diseases	RA	B	0	0	0	0	1	100kb
IL6ST	rs7731626	complex diseases	RA	CD4	0	0	0	0	1	100kb
ANKRD55	rs7731626	complex diseases	RA	CD4	0	0	0	0	1	100kb
ANKRD55	rs7731626	complex diseases	RA	CD8	0	0	0	0	1	100kb
HLA-DQA2	rs3128947	complex diseases	RA	NK	0	0	0	0	1	100kb
HLA-DQA2	rs3128947	complex diseases	RA	Mono	0	0	0	0	1	100kb
HLA-A	rs362538	complex diseases	MS	B	0	0	0	0	1	100kb
HLA-A	rs362538	complex diseases	MS	CD4	0	0	0	0	1	100kb
HLA-C	rs9263875	complex diseases	MS	CD4	0	0	0	0	1	100kb
AIF1	rs2269426	complex diseases	MS	CD4	0	0	0	0	1	100kb
HLA-A	rs362538	complex diseases	MS	CD8	0	0	0	0	1	100kb
HLA-C	rs9263875	complex diseases	MS	CD8	0	0	0	0	1	100kb
HLA-A	rs362538	complex diseases	MS	NK	0	0	0	0	1	100kb
HLA-A	rs362538	complex diseases	MS	gdT	0	0	0	0	1	100kb
CTLA4	rs3087243	complex diseases	T1DM	CD4	0	0	0	0	1	100kb
C16orf74	rs72805116	blood traits	MONO	B	0	0	0	0	1	100kb
KDELR2	rs6796	blood traits	MONO	B	0	0	0	0	1	100kb
WNK1	rs34038797	blood traits	MONO	CD4	0	0	0	0	1	100kb
KDELR2	rs6796	blood traits	MONO	CD4	0	0	0	0	1	100kb
LSP1	rs907612	blood traits	MONO	CD8	0	0	0	0	1	100kb
LSP1	rs907612	blood traits	MONO	NK	0	0	0	0	1	100kb
CNN2	rs4807440	blood traits	MONO	NK	0	0	0	0	1	100kb
LSP1	rs907612	blood traits	MONO	Mono	0	0	0	0	1	100kb
ZYX	rs11772895	blood traits	MONO	Mono	0	0	0	0	1	100kb
C16orf74	rs72805116	blood traits	MONO%	B	0	0	0	0	1	100kb
KDELR2	rs6796	blood traits	MONO%	B	0	0	0	0	1	100kb
KRTCAP3	rs7349418	blood traits	MONO%	CD4	0	0	0	0	1	100kb
KDELR2	rs6796	blood traits	MONO%	CD4	0	0	0	0	1	100kb
LSP1	rs907612	blood traits	MONO%	CD8	0	0	0	0	1	100kb
LSP1	rs907612	blood traits	MONO%	NK	0	0	0	0	1	100kb
LSP1	rs907612	blood traits	MONO%	Mono	0	0	0	0	1	100kb
SLC12A7	rs35188965	blood traits	MSCV	B	0	0	0	0	1	100kb
SLC12A7	rs35188965	blood traits	MSCV	CD4	0	0	0	0	1	100kb
SLC12A7	rs35188965	blood traits	MSCV	CD8	0	0	0	0	1	100kb
SLC12A7	rs35188965	blood traits	MSCV	NK	0	0	0	0	1	100kb
PARP11-AS1	rs609018	blood traits	EO	CD8	0	0	0	0	0.999	100kb
RIN3	rs61975764	blood traits	EO	Mono	0	0	0	0	0.999	100kb
ENSG00000270972	rs28475163	blood traits	EO%	CD4	0	0	0	0.001	0.999	100kb
PARP11-AS1	rs609018	blood traits	EO%	CD4	0	0.001	0	0	0.999	100kb
RIN3	rs61975764	blood traits	EO%	Mono	0	0	0.001	0.001	0.999	100kb
LINC00243	rs2516470	blood traits	HCT	NK	0	0	0	0.001	0.999	100kb
LINC00243	rs2516470	blood traits	HGB	NK	0	0	0	0.001	0.999	100kb
KCNN1	rs10411508	blood traits	HLR	CD4	0	0	0	0	0.999	100kb
KCNN1	rs10411508	blood traits	IRF	CD4	0	0	0	0.001	0.999	100kb
KDELR2	rs6796	blood traits	LYMPH	B	0	0	0	0.001	0.999	100kb
TLE4	rs2807303	blood traits	LYMPH	B	0	0	0	0.001	0.999	100kb
MINK1	rs62073635	blood traits	LYMPH	CD4	0	0	0	0.001	0.999	100kb
KDELR2	rs6796	blood traits	LYMPH	CD4	0	0	0	0.001	0.999	100kb
TLE4	rs2807303	blood traits	LYMPH	CD4	0	0	0	0.001	0.999	100kb
TLE4	rs2807303	blood traits	LYMPH	CD8	0	0	0	0.001	0.999	100kb
TLE4	rs2807303	blood traits	LYMPH	NK	0	0	0	0.001	0.999	100kb
UBASH3A	rs1893592	blood traits	LYMPH%	CD4	0	0.001	0	0	0.999	100kb
UBASH3A	rs1893592	blood traits	LYMPH%	CD8	0	0.001	0	0	0.999	100kb
KDELR2	rs2347784	blood traits	LYMPH%	CD8	0	0	0	0.001	0.999	100kb
KDELR2	rs2347784	blood traits	LYMPH%	NK	0	0	0	0.001	0.999	100kb
RIN3	rs61975764	blood traits	LYMPH%	Mono	0	0	0	0	0.999	100kb
KDELR2	rs2347784	blood traits	LYMPH%	Mono	0	0	0	0.001	0.999	100kb
PARP11-AS1	rs609018	blood traits	MCH	CD4	0	0	0	0.001	0.999	100kb
PARP11-AS1	rs609018	blood traits	MCH	CD8	0	0	0	0.001	0.999	100kb
ITM2C	rs60237566	blood traits	MCH	CD8	0	0	0	0	0.999	100kb
SLC12A7	rs35188965	blood traits	MCH	gdT	0	0	0.001	0.001	0.999	100kb
PARP11-AS1	rs609018	blood traits	MCV	CD4	0	0	0	0.001	0.999	100kb
PARP11-AS1	rs609018	blood traits	MCV	CD8	0	0	0	0.001	0.999	100kb
LINC00920	rs2289149	blood traits	MCV	NK	0	0	0	0.001	0.999	100kb
SLC12A7	rs35188965	blood traits	MCV	gdT	0	0	0.001	0.001	0.999	100kb
KDELR2	rs6796	blood traits	MPV	B	0	0	0	0.001	0.999	100kb
SLC12A7	rs35188965	blood traits	MPV	gdT	0	0	0.001	0.001	0.999	100kb
DDAH2	rs535777	blood traits	MRV	NK	0	0	0	0.001	0.999	100kb
SLC12A7	rs35188965	blood traits	MRV	gdT	0	0	0.001	0.001	0.999	100kb
LYZ	rs4761234	blood traits	NEUT	Mono	0	0	0	0.001	0.999	100kb
RIN3	rs61975764	blood traits	NEUT	Mono	0	0	0.001	0.001	0.999	100kb
KANSL1-AS1	rs62065453	blood traits	NEUT%	B	0	0	0	0.001	0.999	100kb
ARL17B	rs62065453	blood traits	NEUT%	B	0	0	0	0.001	0.999	100kb
KDELR2	rs6796	blood traits	NEUT%	B	0	0	0	0.001	0.999	100kb
ENSG00000262372	rs62065453	blood traits	NEUT%	CD4	0	0	0	0.001	0.999	100kb
KANSL1-AS1	rs62065453	blood traits	NEUT%	CD4	0	0	0	0.001	0.999	100kb
ARL17B	rs62065453	blood traits	NEUT%	CD4	0	0	0	0.001	0.999	100kb
ENSG00000262372	rs62065453	blood traits	NEUT%	CD8	0	0	0	0.001	0.999	100kb
KANSL1-AS1	rs62065453	blood traits	NEUT%	CD8	0	0	0	0.001	0.999	100kb
ARL17B	rs62065453	blood traits	NEUT%	CD8	0	0	0	0.001	0.999	100kb
HLA-E	rs1264457	blood traits	NEUT%	CD8	0	0	0	0.001	0.999	100kb
ENSG00000262372	rs62065453	blood traits	NEUT%	NK	0	0	0	0.001	0.999	100kb
KANSL1-AS1	rs62065453	blood traits	NEUT%	NK	0	0	0	0.001	0.999	100kb
ARL17B	rs62065453	blood traits	NEUT%	NK	0	0	0	0.001	0.999	100kb
LYZ	rs4761234	blood traits	NEUT%	Mono	0	0	0	0.001	0.999	100kb
KANSL1-AS1	rs62065453	blood traits	NEUT%	Mono	0	0	0	0.001	0.999	100kb
KANSL1-AS1	rs62065453	blood traits	NEUT%	gdT	0	0	0	0.001	0.999	100kb
WNK1	rs34038797	blood traits	PCT	CD8	0	0	0	0.001	0.999	100kb
WNK1	rs34038797	blood traits	PDW	CD8	0	0	0	0.001	0.999	100kb
SLC12A7	rs35188965	blood traits	PDW	gdT	0	0	0.001	0.001	0.999	100kb
WNK1	rs34038797	blood traits	PLT	CD8	0	0	0	0.001	0.999	100kb
PARP11-AS1	rs609018	blood traits	RBC	CD4	0	0	0	0.001	0.999	100kb
PARP11-AS1	rs609018	blood traits	RBC	CD8	0	0	0	0.001	0.999	100kb
SLC12A7	rs35188965	blood traits	RBC	gdT	0	0	0.001	0.001	0.999	100kb
FXYD5	rs916694	blood traits	RET	B	0	0	0	0.001	0.999	100kb
FXYD5	rs916694	blood traits	RET%	B	0	0	0	0.001	0.999	100kb
SLC12A7	rs35188965	blood traits	WBC	CD4	0	0	0	0.001	0.999	100kb
LSP1	rs907612	blood traits	WBC	CD8	0	0.001	0	0	0.999	100kb
SLC12A7	rs35188965	blood traits	WBC	CD8	0	0	0	0.001	0.999	100kb
LSP1	rs907612	blood traits	WBC	NK	0	0.001	0	0	0.999	100kb
SLC12A7	rs35188965	blood traits	WBC	NK	0	0	0	0.001	0.999	100kb
LSP1	rs907612	blood traits	WBC	Mono	0	0.001	0	0	0.999	100kb
UBASH3A	rs1893592	complex diseases	RA	CD4	0	0	0	0.001	0.999	100kb
UBASH3A	rs1893592	complex diseases	RA	CD8	0	0	0	0.001	0.999	100kb
SYNGR1	rs2069235	complex diseases	RA	CD8	0	0	0	0.001	0.999	100kb
HLA-DQA2	rs3128947	complex diseases	RA	CD8	0	0	0.001	0	0.999	100kb
SYNGR1	rs2069235	complex diseases	RA	NK	0	0	0	0.001	0.999	100kb
SYNGR1	rs2069235	complex diseases	RA	gdT	0	0	0	0.001	0.999	100kb
HLA-C	rs2261033	complex diseases	AS	Mono	0	0	0.001	0	0.999	100kb
HLA-C	rs9263875	complex diseases	MS	B	0	0	0	0.001	0.999	100kb
HLA-B	rs2844498	complex diseases	MS	B	0	0	0	0.001	0.999	100kb
HLA-B	rs2844498	complex diseases	MS	CD4	0	0	0	0.001	0.999	100kb
HLA-C	rs9263875	complex diseases	MS	gdT	0	0	0	0.001	0.999	100kb
BTN3A2	rs13212936	blood traits	MONO	B	0	0	0	0.001	0.999	100kb
BTN3A2	rs13212936	blood traits	MONO	CD4	0	0	0	0.001	0.999	100kb
BTN2A1	rs13212936	blood traits	MONO	CD4	0	0	0	0.001	0.999	100kb
BTN3A2	rs13212936	blood traits	MONO	CD8	0	0	0	0.001	0.999	100kb
BTN3A2	rs13212936	blood traits	MONO	NK	0	0	0	0.001	0.999	100kb
RIN3	rs61975764	blood traits	MONO	Mono	0	0	0	0	0.999	100kb
KANSL1-AS1	rs117642368	blood traits	MSCV	CD4	0	0	0	0.001	0.999	100kb
KANSL1-AS1	rs117642368	blood traits	MSCV	CD8	0	0	0	0.001	0.999	100kb
ITM2C	rs60237566	blood traits	MSCV	CD8	0	0.001	0	0	0.999	100kb
KANSL1-AS1	rs117642368	blood traits	MSCV	NK	0	0	0	0.001	0.999	100kb
SLC12A7	rs35188965	blood traits	MSCV	gdT	0	0	0.001	0.001	0.999	100kb
GLTP	rs850518	blood traits	EO%	CD4	0	0	0	0.001	0.998	100kb
PARP11-AS1	rs609018	blood traits	EO%	CD8	0	0.001	0	0.001	0.998	100kb
UBXN6	rs732716	blood traits	HCT	CD4	0	0	0	0.002	0.998	100kb
HCG11	rs1624064	blood traits	IRF	CD4	0	0.001	0	0.001	0.998	100kb
LIPC	rs7161799	blood traits	LYMPH	CD4	0	0	0	0.002	0.998	100kb
ADAM10	rs7161799	blood traits	LYMPH	CD4	0	0	0	0.002	0.998	100kb
WNK1	rs34038797	blood traits	LYMPH	CD8	0	0	0	0.001	0.998	100kb
LIPC	rs7161799	blood traits	LYMPH	CD8	0	0	0	0.002	0.998	100kb
ADCY9	rs447361	blood traits	LYMPH	CD8	0	0	0	0.002	0.998	100kb
MBP	rs4890888	blood traits	LYMPH	CD8	0	0	0	0.001	0.998	100kb
LIPC	rs7161799	blood traits	LYMPH	NK	0	0	0	0.002	0.998	100kb
ADAM10	rs7161799	blood traits	LYMPH	NK	0	0	0	0.002	0.998	100kb
TLE4	rs2807303	blood traits	LYMPH	Mono	0	0	0	0.002	0.998	100kb
PGGHG	rs4758633	blood traits	LYMPH%	CD4	0	0	0	0.002	0.998	100kb
PGGHG	rs4758633	blood traits	LYMPH%	NK	0	0	0	0.002	0.998	100kb
JAZF1	rs2158799	blood traits	LYMPH%	Mono	0	0	0	0.002	0.998	100kb
SLC12A7	rs35188965	blood traits	MCH	Mono	0	0	0	0.002	0.998	100kb
SLC12A7	rs35188965	blood traits	MCV	Mono	0	0	0	0.002	0.998	100kb
WNK1	rs34038797	blood traits	MPV	CD8	0	0	0	0.001	0.998	100kb
SLC12A7	rs35188965	blood traits	MPV	Mono	0	0	0	0.002	0.998	100kb
KCNN1	rs10411508	blood traits	MRV	NK	0	0	0.002	0.001	0.998	100kb
SLC12A7	rs35188965	blood traits	MRV	Mono	0	0	0	0.002	0.998	100kb
LRRC25	rs1985157	blood traits	NEUT	B	0	0	0	0.002	0.998	100kb
ENSG00000260879	rs547364	blood traits	NEUT	CD4	0	0	0	0.002	0.998	100kb
SLC12A7	rs35188965	blood traits	NEUT	Mono	0	0	0	0.002	0.998	100kb
JAZF1	rs2158799	blood traits	NEUT	Mono	0	0	0	0.002	0.998	100kb
SLC12A7	rs35188965	blood traits	NEUT	gdT	0	0	0.001	0.001	0.998	100kb
WNK1	rs34038797	blood traits	NEUT%	CD8	0	0	0	0.002	0.998	100kb
JAZF1	rs2158799	blood traits	NEUT%	Mono	0	0	0	0.002	0.998	100kb
SLC12A7	rs35188965	blood traits	PDW	Mono	0	0	0	0.002	0.998	100kb
SLC12A7	rs35188965	blood traits	RBC	Mono	0	0	0	0.002	0.998	100kb
PSMB11	rs8013143	blood traits	RDW-CV	CD4	0	0	0	0.002	0.998	100kb
SLC12A7	rs35188965	blood traits	RDW-CV	Mono	0	0	0	0.002	0.998	100kb
SLC12A7	rs35188965	blood traits	RDW-CV	gdT	0	0	0.001	0.001	0.998	100kb
SRP14-DT	rs8208	blood traits	RET%	CD4	0	0	0	0.002	0.998	100kb
SLC12A7	rs35188965	blood traits	WBC	B	0	0	0	0.001	0.998	100kb
ENSG00000260879	rs547364	blood traits	WBC	CD4	0	0	0	0.002	0.998	100kb
RIN3	rs61975764	blood traits	WBC	Mono	0	0	0.001	0.001	0.998	100kb
JAZF1	rs2158799	blood traits	WBC	Mono	0	0	0	0.002	0.998	100kb
HLA-DMA	rs1054684	blood traits	MONO	CD4	0	0	0	0.002	0.998	100kb
WNK1	rs34038797	blood traits	MONO	CD8	0	0	0	0.001	0.998	100kb
BTN3A2	rs13212936	blood traits	MONO	gdT	0	0	0	0.002	0.998	100kb
TMEM156	rs2711981	blood traits	MONO%	B	0	0	0	0.002	0.998	100kb
PROK2	rs7634474	blood traits	MONO%	Mono	0	0	0	0.002	0.998	100kb
KANSL1-AS1	rs117642368	blood traits	MSCV	B	0	0	0	0.002	0.998	100kb
SLC12A7	rs35188965	blood traits	MSCV	Mono	0	0	0	0.002	0.998	100kb
GLTP	rs850518	blood traits	EO	CD4	0	0	0	0.002	0.997	100kb
HHEX	rs7918084	blood traits	EO	NK	0	0	0	0.003	0.997	100kb
HHEX	rs7918084	blood traits	EO%	NK	0	0	0	0.003	0.997	100kb
SRGN	rs10998535	blood traits	EO%	Mono	0	0	0	0.003	0.997	100kb
SELL	rs2223286	blood traits	EO%	Mono	0	0	0	0.003	0.997	100kb
JAZF1	rs2158799	blood traits	EO%	Mono	0	0	0	0.003	0.997	100kb
FXYD7	rs28659908	blood traits	IRF	B	0	0	0	0.003	0.997	100kb
MINDY2	rs7161799	blood traits	LYMPH	CD4	0	0	0	0.003	0.997	100kb
ADAM10	rs7161799	blood traits	LYMPH	CD8	0	0	0	0.003	0.997	100kb
RASA3	rs9590390	blood traits	LYMPH	NK	0	0	0	0.003	0.997	100kb
HLA-DQA2	rs3130182	blood traits	LYMPH	Mono	0	0	0.002	0.001	0.997	100kb
SLC25A11	rs9895848	blood traits	LYMPH%	CD4	0	0	0.001	0.002	0.997	100kb
PGGHG	rs4758633	blood traits	LYMPH%	CD8	0	0	0	0.003	0.997	100kb
PSMB11	rs8013143	blood traits	MCH	CD4	0	0	0	0.003	0.997	100kb
PSMB11	rs8013143	blood traits	MCV	CD4	0	0	0	0.003	0.997	100kb
PFKP	rs2388594	blood traits	MPV	CD8	0	0	0	0.003	0.997	100kb
TTC39C	rs4239439	blood traits	NEUT	Mono	0	0.001	0	0.002	0.997	100kb
HLA-DQA2	rs3130182	blood traits	NEUT	Mono	0	0	0.002	0.001	0.997	100kb
LRRC25	rs1985157	blood traits	NEUT%	B	0	0	0	0.003	0.997	100kb
KCNN4	rs56344893	blood traits	NEUT%	Mono	0	0	0	0.003	0.997	100kb
ENSG00000263080	rs9926463	blood traits	PCT	B	0	0	0	0.003	0.997	100kb
VARS2	rs542418	blood traits	PCT	CD4	0	0	0.002	0.001	0.997	100kb
ENSG00000263080	rs9926463	blood traits	PDW	B	0	0	0	0.003	0.997	100kb
TBCA	rs254415	blood traits	PDW	CD4	0	0	0	0.003	0.997	100kb
TBCA	rs254415	blood traits	PDW	CD8	0	0	0	0.003	0.997	100kb
KCNN4	rs62116961	blood traits	PDW	Mono	0	0	0	0.003	0.997	100kb
SRP14-DT	rs8208	blood traits	RET	CD4	0	0	0	0.002	0.997	100kb
PSMB11	rs8013143	blood traits	RET%	CD4	0	0	0	0.003	0.997	100kb
HLA-DQA2	rs3130182	blood traits	WBC	Mono	0	0	0.002	0.001	0.997	100kb
CTLA4	rs3087243	complex diseases	RA	CD4	0	0	0	0.003	0.997	100kb
FXYD7	rs28659908	blood traits	HLR%	B	0	0	0	0.003	0.997	100kb
PSMB11	rs8013143	blood traits	HLR%	CD4	0	0	0	0.003	0.997	100kb
KCNN1	rs10411508	blood traits	HLR%	CD4	0	0.002	0	0.001	0.997	100kb
TMEM156	rs2711981	blood traits	MONO	B	0	0	0	0.003	0.997	100kb
KCNN4	rs62116961	blood traits	MONO%	Mono	0	0	0	0.003	0.997	100kb
COA8	rs3759579	blood traits	MSCV	CD4	0	0	0	0.003	0.997	100kb
SERPINB9	rs9392441	blood traits	MSCV	CD4	0	0	0	0.003	0.997	100kb
DCAF4	rs12587742	blood traits	HCT	CD4	0	0	0	0.004	0.996	100kb
FXYD7	rs28659908	blood traits	HLR	B	0	0	0	0.004	0.996	100kb
KCNN1	rs10411508	blood traits	IRF	NK	0	0	0.002	0.002	0.996	100kb
LYZ	rs4761234	blood traits	LYMPH%	Mono	0	0	0	0.004	0.996	100kb
LGALS9B	rs12938201	blood traits	MCV	NK	0	0.001	0.001	0.002	0.996	100kb
HLA-DQB1	rs17221059	blood traits	MPV	B	0	0	0	0.004	0.996	100kb
VARS2	rs3132510	blood traits	MRV	CD4	0	0	0.001	0.003	0.996	100kb
TXN	rs1049927	blood traits	MRV	CD4	0	0.001	0	0.004	0.996	100kb
TXN	rs1049927	blood traits	MRV	CD8	0	0.001	0	0.004	0.996	100kb
LIPA	rs1412445	blood traits	NEUT	Mono	0	0	0	0.004	0.996	100kb
FNBP4	rs11039216	blood traits	NEUT%	B	0	0.003	0	0.001	0.996	100kb
C16orf74	rs72805116	blood traits	NEUT%	B	0	0.001	0	0.003	0.996	100kb
PGGHG	rs4758633	blood traits	NEUT%	CD4	0	0	0	0.004	0.996	100kb
FNBP4	rs11039216	blood traits	NEUT%	CD4	0	0.003	0	0.001	0.996	100kb
PGGHG	rs4758633	blood traits	NEUT%	CD8	0	0	0	0.004	0.996	100kb
FNBP4	rs11039216	blood traits	NEUT%	CD8	0	0.003	0	0.001	0.996	100kb
PGGHG	rs4758633	blood traits	NEUT%	NK	0	0	0	0.004	0.996	100kb
FNBP4	rs11039216	blood traits	NEUT%	NK	0	0.003	0	0.001	0.996	100kb
LRRC37A	rs117560908	blood traits	PCT	CD8	0	0	0.002	0.001	0.996	100kb
HLA-A	rs28757219	blood traits	PDW	B	0	0.004	0	0	0.996	100kb
SERPINB9	rs9392441	blood traits	PDW	CD4	0	0.001	0	0.003	0.996	100kb
HLA-A	rs28757219	blood traits	PDW	CD4	0	0.004	0	0	0.996	100kb
HLA-A	rs28757219	blood traits	PDW	CD8	0	0.004	0	0	0.996	100kb
HLA-A	rs28757219	blood traits	PDW	NK	0	0.004	0	0	0.996	100kb
HLA-DQB1	rs17221059	blood traits	PLT	B	0	0	0	0.004	0.996	100kb
SERPINB9	rs9392441	blood traits	RET	CD4	0	0	0	0.004	0.996	100kb
LRRC25	rs1985157	blood traits	WBC	B	0	0	0	0.004	0.996	100kb
KCTD11	rs61759532	blood traits	WBC	CD4	0	0	0	0.004	0.996	100kb
SLC12A7	rs35188965	blood traits	WBC	Mono	0	0	0	0.004	0.996	100kb
SLC12A7	rs35188965	blood traits	WBC	gdT	0	0	0.001	0.002	0.996	100kb
SYNGR1	rs2069235	complex diseases	RA	CD4	0	0	0.001	0.003	0.996	100kb
HLA-A	rs362538	complex diseases	MS	Mono	0	0	0.002	0.002	0.996	100kb
RMI2	rs13334203	complex diseases	T1DM	CD4	0	0	0	0.004	0.996	100kb
KRTCAP3	rs7349418	blood traits	HLR%	CD4	0	0.003	0	0	0.996	100kb
BLK	rs11250076	blood traits	MONO	B	0	0	0	0.004	0.996	100kb
LINC00920	rs2289149	blood traits	MSCV	NK	0	0	0	0.004	0.996	100kb
HIVEP3	rs1004870	blood traits	EO	CD8	0	0	0.001	0.005	0.995	100kb
KCNN1	rs10411508	blood traits	HLR	NK	0.001	0.001	0.002	0.001	0.995	100kb
FNBP4	rs7123436	blood traits	LYMPH	CD4	0	0	0	0.005	0.995	100kb
KCNN1	rs10411508	blood traits	MCH	CD4	0	0.004	0	0.001	0.995	100kb
KCNN1	rs10411508	blood traits	MCV	CD4	0	0.005	0	0	0.995	100kb
KCNN1	rs10411508	blood traits	MRV	B	0	0	0.003	0.002	0.995	100kb
KANSL1-AS1	rs117642368	blood traits	MRV	CD4	0	0.003	0	0.002	0.995	100kb
KANSL1-AS1	rs117642368	blood traits	MRV	CD8	0	0.003	0	0.002	0.995	100kb
ITM2C	rs60237566	blood traits	MRV	CD8	0	0.005	0	0	0.995	100kb
KANSL1-AS1	rs117642368	blood traits	MRV	NK	0	0.003	0	0.002	0.995	100kb
KCTD11	rs61759532	blood traits	NEUT	CD4	0	0	0	0.004	0.995	100kb
ENSG00000260879	rs663045	blood traits	NEUT%	NK	0	0	0	0.004	0.995	100kb
HLA-DQA1	rs3130048	blood traits	PCT	CD4	0	0	0.005	0.001	0.995	100kb
TMEM50A	rs111941366	blood traits	PDW	Mono	0	0	0	0.005	0.995	100kb
RPL12	rs2251551	blood traits	PLT	B	0	0.001	0	0.004	0.995	100kb
RPL12	rs2251551	blood traits	PLT	CD4	0	0.001	0	0.004	0.995	100kb
RPL12	rs2251551	blood traits	PLT	CD8	0	0.001	0	0.004	0.995	100kb
RPL12	rs2251551	blood traits	PLT	NK	0	0.001	0	0.004	0.995	100kb
RPL12	rs2251551	blood traits	PLT	Mono	0	0.001	0	0.004	0.995	100kb
RPL12	rs2251551	blood traits	PLT	gdT	0	0.001	0	0.004	0.995	100kb
LST1	rs2736426	blood traits	RDW-CV	B	0	0	0.004	0.001	0.995	100kb
CCDC32	rs12437696	blood traits	RDW-CV	CD4	0	0	0	0.005	0.995	100kb
LIPA	rs1412445	blood traits	WBC	Mono	0	0	0	0.005	0.995	100kb
C2	rs9268557	complex diseases	MS	CD4	0	0	0.001	0.004	0.995	100kb
KCTD11	rs61759532	blood traits	MONO%	CD4	0	0	0	0.004	0.995	100kb
ENSG00000254397	rs7946263	blood traits	MSCV	gdT	0	0	0.001	0.004	0.995	100kb
JAZF1	rs2158799	blood traits	BASO	Mono	0	0	0	0.006	0.994	100kb
NRG1	rs2466076	blood traits	HCT	Mono	0	0	0	0.006	0.994	100kb
DCAF4	rs12587742	blood traits	HGB	CD4	0	0.001	0	0.005	0.994	100kb
SERPINB9	rs9392441	blood traits	HLR	CD4	0	0.004	0	0.003	0.994	100kb
SLC12A7	rs35188965	blood traits	LYMPH%	B	0	0.004	0	0.002	0.994	100kb
ZNF295-AS1	rs220262	blood traits	LYMPH%	CD4	0	0	0	0.006	0.994	100kb
SLC12A7	rs35188965	blood traits	LYMPH%	CD4	0	0.003	0	0.002	0.994	100kb
SLC12A7	rs35188965	blood traits	LYMPH%	CD8	0	0.003	0	0.002	0.994	100kb
SLC12A7	rs35188965	blood traits	LYMPH%	NK	0	0.003	0	0.002	0.994	100kb
KDELR2	rs2347784	blood traits	LYMPH%	gdT	0	0	0.001	0.004	0.994	100kb
SERPINF1	rs5030755	blood traits	MCV	CD4	0	0.001	0.003	0.002	0.994	100kb
SLC12A7	rs35188965	blood traits	NEUT%	CD4	0	0.003	0	0.004	0.994	100kb
SLC12A7	rs35188965	blood traits	NEUT%	CD8	0	0.003	0	0.004	0.994	100kb
SLC12A7	rs35188965	blood traits	NEUT%	NK	0	0.003	0	0.004	0.994	100kb
SLC22A5	rs11950562	blood traits	PLT	CD4	0	0	0	0.006	0.994	100kb
RPL12	rs2251551	blood traits	PLT	DC	0	0.001	0	0.004	0.994	100kb
HELZ2	rs3810483	blood traits	RDW-CV	B	0	0.004	0	0.002	0.994	100kb
RASA3	rs9590390	blood traits	WBC	NK	0	0	0	0.006	0.994	100kb
LYZ	rs4761234	blood traits	WBC	Mono	0	0	0	0.006	0.994	100kb
TTC39C	rs4239439	blood traits	WBC	Mono	0	0.004	0	0.002	0.994	100kb
HLA-DQA1	rs1054684	blood traits	MONO	CD8	0	0	0	0.006	0.994	100kb
ENSG00000260879	rs663045	blood traits	MONO%	NK	0	0	0	0.006	0.994	100kb
ZYX	rs11772895	blood traits	MONO%	Mono	0	0.001	0	0.005	0.994	100kb
CTSB	rs17153607	blood traits	BASO	Mono	0	0	0.001	0.005	0.993	100kb
LNCRNA-IUR	rs4409785	blood traits	EO	CD4	0	0.004	0	0.003	0.993	100kb
KCNN1	rs10411508	blood traits	IRF	B	0	0	0.003	0.003	0.993	100kb
ZNF295-AS1	rs220262	blood traits	LYMPH	CD4	0	0	0	0.007	0.993	100kb
PSMB11	rs8013143	blood traits	MCHC	CD4	0	0.003	0	0.004	0.993	100kb
KANSL1-AS1	rs117642368	blood traits	MRV	B	0	0.004	0	0.003	0.993	100kb
LGALS9B	rs12938201	blood traits	MRV	NK	0	0.001	0.002	0.004	0.993	100kb
ENO1	rs6577536	blood traits	NEUT	NK	0	0	0	0.007	0.993	100kb
SLC12A7	rs35188965	blood traits	NEUT%	B	0	0.003	0	0.004	0.993	100kb
H2AZ2-DT	rs10951778	blood traits	PDW	CD4	0	0.002	0	0.005	0.993	100kb
TYMP	rs140522	blood traits	RET	B	0	0	0	0.007	0.993	100kb
TYMP	rs140522	blood traits	RET%	B	0	0	0	0.007	0.993	100kb
RPL3	rs9611177	blood traits	WBC	CD8	0.001	0	0.005	0	0.993	100kb
LNCRNA-IUR	rs4409785	complex diseases	RA	CD4	0	0.006	0	0.001	0.993	100kb
HLA-DQA2	rs3128947	complex diseases	RA	CD4	0	0	0.006	0.001	0.993	100kb
CTLA4	rs3087243	complex diseases	T1DM	CD8	0	0	0	0.007	0.993	100kb
KLHL5	rs2711981	blood traits	MONO	B	0	0	0	0.006	0.993	100kb
KLHL5	rs2711981	blood traits	MONO%	B	0	0	0	0.006	0.993	100kb
SESN3	rs4409785	blood traits	EO	CD4	0	0.004	0	0.003	0.992	100kb
PDCD1	rs34290285	blood traits	EO	CD4	0	0	0.002	0.006	0.992	100kb
PDCD1	rs34290285	blood traits	EO%	CD4	0	0	0.002	0.006	0.992	100kb
HIVEP3	rs1004870	blood traits	EO%	CD8	0	0	0.001	0.007	0.992	100kb
IMP3	rs11072553	blood traits	HCT	CD4	0	0	0	0.008	0.992	100kb
CAMK4	rs114378220	blood traits	LYMPH	CD4	0	0.002	0	0.005	0.992	100kb
ADCY9	rs447361	blood traits	LYMPH%	CD8	0	0	0	0.008	0.992	100kb
TLE4	rs10867416	blood traits	LYMPH%	NK	0	0.001	0	0.008	0.992	100kb
TYMP	rs140522	blood traits	MCH	B	0	0	0	0.008	0.992	100kb
HLA-A	rs28757219	blood traits	PDW	Mono	0.003	0.004	0.001	0	0.992	100kb
HLA-A	rs28757219	blood traits	PDW	gdT	0.003	0.004	0.001	0	0.992	100kb
RNF168	rs9865308	blood traits	RBC	CD4	0	0.004	0	0.004	0.992	100kb
FUT8	rs1256518	blood traits	RET	CD4	0	0.001	0	0.006	0.992	100kb
ITIH4	rs13326165	blood traits	RET%	CD4	0.001	0.001	0.004	0.002	0.992	100kb
SERPINB9	rs9392441	blood traits	RET%	CD4	0	0.002	0	0.006	0.992	100kb
SESN3	rs4409785	complex diseases	RA	CD4	0	0.006	0	0.001	0.992	100kb
CLIC1	rs2844697	complex diseases	T1DM	CD4	0	0	0.007	0.001	0.992	100kb
ITIH4	rs13326165	blood traits	HLR%	CD4	0.001	0.001	0.004	0.002	0.992	100kb
KCNN4	rs11879798	blood traits	MONO	CD4	0	0	0.001	0.007	0.992	100kb
HIVEP3	rs783629	blood traits	MONO	CD4	0	0	0	0.008	0.992	100kb
ENSG00000260879	rs663045	blood traits	MONO%	CD8	0	0	0	0.008	0.992	100kb
UBE2F	rs2326005	blood traits	EO	CD4	0	0	0	0.009	0.991	100kb
IMP3	rs11072553	blood traits	HGB	CD4	0	0	0	0.008	0.991	100kb
TYMP	rs140522	blood traits	HLR	B	0	0	0	0.009	0.991	100kb
FUT8	rs1256518	blood traits	HLR	CD4	0	0.003	0	0.006	0.991	100kb
MINDY2	rs7161799	blood traits	LYMPH	NK	0	0	0.005	0.004	0.991	100kb
ITM2C	rs60237566	blood traits	MCV	CD4	0.001	0	0.007	0.001	0.991	100kb
ENSG00000255026	rs11600194	blood traits	MRV	CD4	0	0	0	0.008	0.991	100kb
ENSG00000260879	rs663045	blood traits	NEUT%	CD8	0	0.001	0	0.008	0.991	100kb
LIPA	rs1412445	blood traits	NEUT%	Mono	0	0.001	0	0.008	0.991	100kb
CAPG	rs3770102	blood traits	PDW	B	0	0	0	0.009	0.991	100kb
ANK1	rs7461534	blood traits	RET	B	0	0	0.003	0.006	0.991	100kb
ANK1	rs7461534	blood traits	RET%	B	0	0	0.003	0.006	0.991	100kb
ERAP1	rs27529	complex diseases	AS	NK	0	0	0	0.009	0.991	100kb
HLA-DQA1	rs1054684	blood traits	MONO	B	0	0	0	0.009	0.991	100kb
SRP54	rs2415269	blood traits	MONO	CD4	0	0	0.004	0.005	0.991	100kb
TYMP	rs140522	blood traits	MONO%	B	0	0	0	0.009	0.991	100kb
SERPINF1	rs5030755	blood traits	MSCV	CD4	0	0	0.004	0.005	0.991	100kb
APOLD1	rs56692845	blood traits	MSCV	NK	0	0	0.002	0.008	0.991	100kb
LITATS1	rs75785507	blood traits	MSCV	NK	0	0	0	0.009	0.991	100kb
RHBDF2	rs62085020	blood traits	EO	CD4	0.001	0	0.007	0.002	0.99	100kb
CHD1-DT	rs34495	blood traits	EO	CD4	0	0	0	0.01	0.99	100kb
HSPA1A	rs28383314	blood traits	EO	CD4	0	0	0.002	0.008	0.99	100kb
RIN3	rs61975764	blood traits	EO	NK	0	0	0.007	0.003	0.99	100kb
SRGN	rs10998535	blood traits	EO	Mono	0	0.007	0	0.003	0.99	100kb
CHD1-DT	rs34495	blood traits	EO%	CD4	0	0	0	0.009	0.99	100kb
TUBB	rs2532923	blood traits	EO%	CD4	0	0	0.009	0.001	0.99	100kb
HSPA1A	rs28383314	blood traits	EO%	CD4	0	0	0.002	0.008	0.99	100kb
KCNN1	rs10411508	blood traits	HLR	B	0.001	0.002	0.003	0.003	0.99	100kb
ITIH4	rs13326165	blood traits	HLR	CD4	0	0	0.006	0.004	0.99	100kb
MINK1	rs62073635	blood traits	LYMPH	CD8	0	0	0.006	0.004	0.99	100kb
RIN3	rs61975764	blood traits	LYMPH%	NK	0	0	0.007	0.003	0.99	100kb
PRMT2	rs9306156	blood traits	MCV	CD8	0	0	0	0.01	0.99	100kb
DIP2A	rs9306156	blood traits	MCV	NK	0	0	0	0.01	0.99	100kb
S100B	rs9306156	blood traits	MCV	NK	0	0	0	0.01	0.99	100kb
PRMT2	rs9306156	blood traits	MCV	NK	0	0	0	0.01	0.99	100kb
ENSG00000272768	rs13238404	blood traits	MRV	CD4	0	0	0	0.01	0.99	100kb
KANSL1	rs62074125	blood traits	PLT	CD4	0	0.009	0	0.001	0.99	100kb
KANSL1	rs62074125	blood traits	PLT	CD8	0	0.01	0	0.001	0.99	100kb
SLC22A5	rs11950562	blood traits	PLT	NK	0	0	0	0.009	0.99	100kb
HLA-DQB1	rs17221059	blood traits	PLT	Mono	0	0	0.006	0.005	0.99	100kb
FUT8	rs1256518	blood traits	RET%	CD4	0	0.004	0	0.007	0.99	100kb
ZNF404	rs11879798	blood traits	MONO	CD4	0	0	0	0.01	0.99	100kb
RIN3	rs61975764	blood traits	MONO	NK	0	0	0.007	0.003	0.99	100kb
ENSG00000272768	rs13238404	blood traits	MSCV	CD4	0	0	0	0.01	0.99	100kb
CHD1-DT	rs34495	blood traits	EO%	B	0	0	0	0.011	0.989	100kb
C2orf74	rs12616433	blood traits	IRF	CD4	0	0	0	0.011	0.989	100kb
DENND2D	rs11102218	blood traits	LYMPH	CD4	0.001	0.009	0	0.001	0.989	100kb
TLE4	rs10867416	blood traits	LYMPH%	CD8	0	0.001	0	0.01	0.989	100kb
RAB6B	rs1917780	blood traits	MCH	CD8	0	0	0	0.011	0.989	100kb
TMED4	rs7805890	blood traits	MCV	CD4	0	0	0.007	0.003	0.989	100kb
HLA-DQB1	rs17221059	blood traits	MPV	Mono	0	0	0.006	0.005	0.989	100kb
SERPINF1	rs5030755	blood traits	MRV	CD4	0.003	0.004	0.002	0.002	0.989	100kb
ZNF208	rs75977167	blood traits	MRV	CD4	0	0.009	0	0.002	0.989	100kb
HLA-B	rs169504	blood traits	RDW-CV	DC	0	0	0.01	0.001	0.989	100kb
APPAT	rs5865	blood traits	RET%	CD4	0	0	0.007	0.003	0.989	100kb
RPL3	rs9611177	blood traits	WBC	CD4	0.001	0	0.009	0.001	0.989	100kb
KCTD11	rs61759532	complex diseases	T1DM	CD4	0	0.005	0.001	0.006	0.989	100kb
LNCRNA-IUR	rs4409785	blood traits	EO%	CD4	0	0.009	0	0.003	0.988	100kb
SESN3	rs4409785	blood traits	EO%	CD4	0	0.009	0	0.003	0.988	100kb
PTPN2	rs559406	blood traits	HCT	CD8	0	0	0.01	0.002	0.988	100kb
FXYD1	rs28659908	blood traits	IRF	B	0	0	0	0.012	0.988	100kb
SLC12A7	rs35188965	blood traits	LYMPH%	gdT	0.002	0.005	0.002	0.004	0.988	100kb
ITM2C	rs60237566	blood traits	MCH	CD4	0.003	0.001	0.007	0.001	0.988	100kb
KCNN1	rs10411508	blood traits	MRV	CD8	0	0	0.011	0.002	0.988	100kb
LAPTM5	rs3762297	blood traits	NEUT	B	0	0	0	0.012	0.988	100kb
RIN3	rs61975764	blood traits	NEUT	NK	0	0	0.009	0.003	0.988	100kb
C2orf74	rs2421200	blood traits	NEUT	Mono	0	0	0.001	0.011	0.988	100kb
FADS1	rs174559	blood traits	RDW-CV	NK	0	0	0	0.012	0.988	100kb
LAPTM5	rs3762297	blood traits	WBC	B	0	0	0	0.012	0.988	100kb
CTLA4	rs3087243	complex diseases	RA	CD8	0	0	0	0.012	0.988	100kb
SIRPB1	rs2254194	blood traits	MONO	CD8	0	0	0	0.012	0.988	100kb
DIP2A	rs2070435	blood traits	MONO%	CD8	0	0	0	0.012	0.988	100kb
FADS1	rs174559	blood traits	MSCV	NK	0	0	0	0.012	0.988	100kb
ITGB3BP	rs3004316	blood traits	MSCV	Mono	0	0	0	0.012	0.988	100kb
CARINH	rs2522051	blood traits	BASO	NK	0	0.005	0	0.009	0.987	100kb
CHD1-DT	rs34495	blood traits	EO	B	0	0	0	0.013	0.987	100kb
PPP2R2D	rs7079591	blood traits	EO%	B	0.002	0.005	0.002	0.003	0.987	100kb
C2orf74	rs12616433	blood traits	IRF	CD8	0	0	0	0.013	0.987	100kb
PRMT2	rs721131	blood traits	LYMPH	gdT	0	0	0	0.013	0.987	100kb
SRR	rs77530532	blood traits	MCV	NK	0	0	0	0.013	0.987	100kb
HLA-E	rs1264457	blood traits	NEUT%	B	0	0	0.006	0.008	0.987	100kb
HLA-DQB2	rs9268848	blood traits	NEUT%	Mono	0	0	0.009	0.004	0.987	100kb
SLC12A7	rs35188965	blood traits	NEUT%	gdT	0.001	0.004	0.002	0.005	0.987	100kb
KCTD11	rs61759532	blood traits	PCT	CD4	0	0.005	0.001	0.007	0.987	100kb
PPM1M	rs6445358	blood traits	PCT	NK	0	0.004	0	0.008	0.987	100kb
TPM2	rs2249250	blood traits	PDW	CD4	0	0	0.001	0.013	0.987	100kb
ENSG00000273329	rs34498715	blood traits	RDW-CV	NK	0	0.001	0	0.012	0.987	100kb
UQCR10	rs6005975	blood traits	RDW-CV	Mono	0.001	0	0.008	0.004	0.987	100kb
FXYD1	rs28659908	blood traits	HLR%	B	0	0	0	0.013	0.987	100kb
FUT8	rs1256518	blood traits	HLR%	CD4	0	0.006	0	0.007	0.987	100kb
KCNN1	rs10411508	blood traits	HLR%	NK	0.004	0.004	0.003	0.002	0.987	100kb
FLOT1	rs3131934	blood traits	BASO	CD4	0	0	0.001	0.013	0.986	100kb
KLF3-AS1	rs73232881	blood traits	EO	CD4	0	0	0	0.014	0.986	100kb
ARV1	rs11122172	blood traits	HCT	B	0	0	0	0.014	0.986	100kb
FXYD1	rs28659908	blood traits	HLR	B	0	0	0	0.013	0.986	100kb
C2orf74	rs12616433	blood traits	IRF	B	0	0	0	0.014	0.986	100kb
CAMK4	rs114378220	blood traits	LYMPH%	CD4	0	0.013	0	0.002	0.986	100kb
PRMT2	rs9306156	blood traits	MCH	CD8	0	0.001	0	0.013	0.986	100kb
DIP2A	rs9306156	blood traits	MCH	NK	0	0.001	0	0.013	0.986	100kb
S100B	rs9306156	blood traits	MCH	NK	0	0.001	0	0.013	0.986	100kb
PRMT2	rs9306156	blood traits	MCH	NK	0	0.001	0	0.013	0.986	100kb
UBXN6	rs11670503	blood traits	MRV	NK	0	0	0.001	0.012	0.986	100kb
SLC25A11	rs9895848	blood traits	NEUT%	CD4	0.003	0.007	0.001	0.002	0.986	100kb
TBCA	rs254415	blood traits	PDW	B	0	0	0	0.014	0.986	100kb
TBCA	rs254415	blood traits	PDW	NK	0	0	0	0.014	0.986	100kb
HLA-F-AS1	rs2523722	blood traits	PLT	CD8	0	0	0	0.014	0.986	100kb
APPAT	rs5865	blood traits	RET	CD4	0.001	0.001	0.009	0.004	0.986	100kb
ENSG00000229694	rs1887370	blood traits	WBC	NK	0	0.004	0.001	0.009	0.986	100kb
LST1	rs2523627	complex diseases	RA	Mono	0	0	0.004	0.01	0.986	100kb
PRDX5	rs4980525	blood traits	MONO	NK	0	0.005	0	0.009	0.986	100kb
CARD11	rs6955702	blood traits	EO%	CD4	0	0	0.014	0.001	0.985	100kb
RIN3	rs61975764	blood traits	EO%	NK	0	0	0.01	0.004	0.985	100kb
CARD11	rs6955702	blood traits	LYMPH	CD4	0	0	0.014	0.001	0.985	100kb
CARD11	rs6955702	blood traits	LYMPH%	CD4	0	0	0.014	0.001	0.985	100kb
SLC12A7	rs35188965	blood traits	LYMPH%	Mono	0	0.008	0	0.007	0.985	100kb
ENSG00000261584	rs858990	blood traits	MCV	CD4	0	0	0.011	0.004	0.985	100kb
NIBAN1	rs234108	blood traits	MPV	CD4	0	0	0	0.015	0.985	100kb
SESN3	rs12575636	blood traits	MRV	CD8	0.001	0.011	0	0.004	0.985	100kb
ENSG00000272221	rs542418	blood traits	PCT	CD8	0	0	0.014	0	0.985	100kb
CMC1	rs11129295	blood traits	PLT	NK	0	0	0.003	0.012	0.985	100kb
NRG1	rs2466076	blood traits	RBC	Mono	0	0.001	0	0.014	0.985	100kb
NDUFS5	rs7541734	blood traits	HCT	NK	0.002	0.008	0.001	0.004	0.984	100kb
ANP32B	rs4743150	blood traits	IRF	CD8	0	0	0.009	0.007	0.984	100kb
LIPA	rs1412445	blood traits	LYMPH%	Mono	0	0.007	0	0.009	0.984	100kb
TMED4	rs7805890	blood traits	MCH	CD4	0	0	0.011	0.005	0.984	100kb
LGALS9B	rs12938201	blood traits	MCH	NK	0.002	0.007	0.002	0.006	0.984	100kb
ITGB3BP	rs3004316	blood traits	MCV	Mono	0	0.004	0	0.012	0.984	100kb
SLC12A7	rs35188965	blood traits	NEUT%	Mono	0	0.007	0	0.01	0.984	100kb
ENSG00000272501	rs1264457	blood traits	NEUT%	Mono	0	0	0.004	0.011	0.984	100kb
SPINT2	rs10048529	blood traits	PDW	CD4	0	0	0.004	0.012	0.984	100kb
ANP32B	rs4743150	blood traits	RBC	CD8	0	0	0.009	0.007	0.984	100kb
C2orf74	rs2421200	blood traits	WBC	Mono	0	0	0.001	0.014	0.984	100kb
HLA-C	rs1265078	complex diseases	AS	B	0	0	0.01	0.006	0.984	100kb
CD52	rs11247913	blood traits	MONO	Mono	0	0	0	0.016	0.984	100kb
BSG	rs12608452	blood traits	MONO%	Mono	0	0.008	0	0.007	0.984	100kb
CD52	rs7416513	blood traits	MONO%	Mono	0	0	0	0.016	0.984	100kb
ITM2C	rs60237566	blood traits	MSCV	CD4	0.005	0.001	0.009	0.001	0.984	100kb
MPHOSPH9	rs28413626	blood traits	LYMPH%	CD4	0	0	0	0.017	0.983	100kb
RAB6B	rs1917780	blood traits	MCV	CD8	0	0.002	0	0.015	0.983	100kb
LINC00920	rs11863521	blood traits	MPV	CD4	0	0.012	0	0.005	0.983	100kb
ZNF429	rs75977167	blood traits	MRV	Mono	0.001	0.013	0	0.003	0.983	100kb
PTPN2	rs559406	blood traits	HGB	CD8	0	0	0.015	0.003	0.982	100kb
TCF25	rs3102347	blood traits	LYMPH	NK	0	0.013	0	0.005	0.982	100kb
KCNN1	rs10411508	blood traits	MCH	NK	0.007	0.007	0.003	0.002	0.982	100kb
KCNN1	rs10411508	blood traits	MCV	NK	0.007	0.007	0.002	0.001	0.982	100kb
NIBAN1	rs234108	blood traits	MPV	CD8	0	0	0	0.017	0.982	100kb
NIBAN1	rs234108	blood traits	MPV	NK	0	0	0	0.018	0.982	100kb
CDK10	rs17226232	blood traits	NEUT	CD8	0	0.003	0	0.015	0.982	100kb
RBM38	rs439749	blood traits	NEUT	NK	0.001	0.008	0.001	0.008	0.982	100kb
CARD11	rs6955702	blood traits	NEUT%	CD4	0.001	0	0.015	0.002	0.982	100kb
HLA-DQA2	rs2072633	blood traits	PDW	gdT	0	0	0.016	0.002	0.982	100kb
SLC16A4	rs12138917	blood traits	RBC	CD8	0	0.002	0	0.016	0.982	100kb
LYRM4	rs111557465	blood traits	RDW-CV	CD4	0	0	0	0.018	0.982	100kb
LYRM4	rs111557465	blood traits	RDW-CV	CD8	0	0	0	0.018	0.982	100kb
TMEM258	rs174549	blood traits	WBC	CD8	0	0	0	0.018	0.982	100kb
RIN3	rs61975764	blood traits	WBC	NK	0.001	0	0.012	0.005	0.982	100kb
SH3BGRL3	rs11247913	blood traits	MONO	Mono	0	0	0	0.018	0.982	100kb
SH3BGRL3	rs7416513	blood traits	MONO%	Mono	0	0	0	0.018	0.982	100kb
PTPN2	rs559406	blood traits	HCT	NK	0	0	0.016	0.003	0.981	100kb
ASB16-AS1	rs150055076	blood traits	HGB	CD4	0.002	0.01	0.001	0.005	0.981	100kb
XBP1	rs4583569	blood traits	LYMPH	CD4	0	0.01	0	0.01	0.981	100kb
TLE4	rs2807303	blood traits	LYMPH	gdT	0	0	0.015	0.004	0.981	100kb
FAM241A	rs1521478	blood traits	LYMPH%	CD4	0	0	0	0.019	0.981	100kb
PCNT	rs9306156	blood traits	MCV	NK	0	0	0	0.019	0.981	100kb
BTN2A2	rs4712936	blood traits	MRV	CD4	0	0	0.004	0.015	0.981	100kb
HLA-F-AS1	rs1736957	blood traits	PCT	NK	0	0	0	0.019	0.981	100kb
IGFLR1	rs12459634	blood traits	RDW-CV	B	0	0.001	0	0.018	0.981	100kb
LYRM4	rs111557465	blood traits	RDW-CV	B	0	0	0.001	0.018	0.981	100kb
LYRM4	rs111557465	blood traits	RDW-CV	NK	0	0	0	0.019	0.981	100kb
IGFLR1	rs12459634	blood traits	RDW-CV	Mono	0	0.001	0	0.018	0.981	100kb
TUBB	rs3134745	blood traits	RET	B	0	0	0.014	0.005	0.981	100kb
ENSG00000272768	rs13238404	blood traits	RET	CD4	0	0.001	0	0.017	0.981	100kb
PNRC2	rs6424144	blood traits	RET	CD8	0	0	0.008	0.01	0.981	100kb
MFHAS1	rs2921055	blood traits	WBC	B	0	0	0.001	0.018	0.981	100kb
ENSG00000235111	rs763127	blood traits	MONO	NK	0	0	0	0.019	0.981	100kb
IER5	rs6658698	blood traits	EO	B	0	0	0	0.02	0.98	100kb
IER5	rs6658698	blood traits	EO%	B	0	0	0	0.019	0.98	100kb
KCNN1	rs10411508	blood traits	IRF	CD8	0	0	0.016	0.003	0.98	100kb
MINDY2	rs7161799	blood traits	LYMPH	CD8	0	0	0.015	0.005	0.98	100kb
RPS10	rs9469778	blood traits	LYMPH	CD8	0	0	0	0.02	0.98	100kb
RPS10	rs9469778	blood traits	LYMPH	NK	0	0	0	0.02	0.98	100kb
MPHOSPH9	rs28413626	blood traits	LYMPH%	CD8	0	0	0.002	0.018	0.98	100kb
CORO1B	rs10274	blood traits	MCV	NK	0	0	0	0.02	0.98	100kb
ZNF208	rs75977167	blood traits	MRV	CD8	0.005	0.011	0.002	0.002	0.98	100kb
ITGB3BP	rs3004316	blood traits	MRV	Mono	0	0.008	0	0.012	0.98	100kb
MPHOSPH9	rs28413626	blood traits	NEUT%	CD4	0	0	0	0.02	0.98	100kb
ARL17B	rs62065453	blood traits	NEUT%	Mono	0	0.001	0.004	0.016	0.98	100kb
ZNF701	rs11084122	blood traits	PCT	NK	0	0	0.014	0.006	0.98	100kb
ARL17A	rs62074125	blood traits	PLT	CD4	0.008	0.01	0.001	0.001	0.98	100kb
PNRC2	rs6424144	blood traits	RET%	CD8	0	0	0.009	0.011	0.98	100kb
ZNF786	rs12530946	blood traits	EO%	CD4	0	0	0.011	0.01	0.979	100kb
LYZ	rs4761234	blood traits	EO%	Mono	0	0.011	0	0.01	0.979	100kb
ENO1	rs2784735	blood traits	HLR	NK	0.001	0.006	0.003	0.011	0.979	100kb
BACH2	rs72928038	blood traits	LYMPH	CD4	0	0	0.009	0.012	0.979	100kb
RPS10	rs9469778	blood traits	LYMPH	Mono	0	0	0	0.021	0.979	100kb
FADS1	rs174559	blood traits	MCHC	NK	0	0	0	0.021	0.979	100kb
HEG1	rs4368548	blood traits	RBC	NK	0	0.004	0	0.018	0.979	100kb
CD164	rs9487023	blood traits	RDW-CV	NK	0	0	0	0.021	0.979	100kb
ENSG00000273329	rs34498715	blood traits	RDW-CV	Mono	0	0.001	0.003	0.017	0.979	100kb
FAM167A	rs11250076	blood traits	MONO	B	0	0	0	0.021	0.979	100kb
CD164	rs9487023	blood traits	MCHC	NK	0	0	0	0.022	0.978	100kb
RBM38	rs439749	blood traits	WBC	NK	0.002	0.013	0.001	0.007	0.978	100kb
YWHAB	rs4931	blood traits	BASO	CD4	0	0	0	0.023	0.977	100kb
YWHAB	rs4931	blood traits	BASO	CD8	0	0	0	0.023	0.977	100kb
YWHAB	rs4931	blood traits	BASO%	CD4	0	0	0	0.023	0.977	100kb
YWHAB	rs4931	blood traits	BASO%	CD8	0	0	0	0.023	0.977	100kb
ERMP1	rs7848215	blood traits	EO%	NK	0	0	0.018	0.006	0.977	100kb
IER3	rs3095335	blood traits	HGB	CD4	0	0	0.004	0.018	0.977	100kb
KCNN1	rs10411508	blood traits	HLR	CD8	0.005	0.001	0.014	0.002	0.977	100kb
NUDT14	rs12894531	blood traits	IRF	Mono	0	0.001	0	0.022	0.977	100kb
GBA1	rs370545	blood traits	MCHC	CD4	0	0.001	0	0.022	0.977	100kb
YWHAB	rs6031849	blood traits	MPV	NK	0	0	0	0.023	0.977	100kb
GSTO1	rs911547	blood traits	MRV	CD4	0	0	0.017	0.006	0.977	100kb
MPHOSPH9	rs28413626	blood traits	NEUT%	CD8	0	0	0.002	0.021	0.977	100kb
RPA2	rs2236074	blood traits	RDW-CV	CD4	0	0.001	0	0.023	0.977	100kb
PABPC4	rs3768321	blood traits	RDW-CV	CD4	0	0	0	0.023	0.977	100kb
IGFLR1	rs12459634	blood traits	RDW-CV	gdT	0	0.001	0	0.022	0.977	100kb
ENSG00000261025	rs6600247	complex diseases	AS	CD4	0	0.005	0.001	0.017	0.977	100kb
CSNK2B	rs9268557	complex diseases	MS	CD4	0	0	0.02	0.004	0.977	100kb
TAP2	rs9268557	complex diseases	MS	CD8	0	0	0.021	0.002	0.977	100kb
MAN2C1	rs11072553	blood traits	HCT	CD8	0	0	0.013	0.01	0.976	100kb
RETREG2	rs11680709	blood traits	LYMPH%	CD8	0	0.001	0	0.024	0.976	100kb
PCNT	rs9306156	blood traits	MCH	NK	0	0.002	0	0.022	0.976	100kb
ANKDD1B	rs4704187	blood traits	PLT	CD4	0	0.001	0.003	0.019	0.976	100kb
KCNN1	rs10411508	blood traits	HLR%	B	0.006	0.007	0.005	0.006	0.976	100kb
BTN2A2	rs13212936	blood traits	MONO	CD4	0	0	0.016	0.008	0.976	100kb
LSS	rs2070435	blood traits	MONO%	NK	0	0	0	0.024	0.976	100kb
CTSB	rs17153607	blood traits	BASO%	Mono	0.003	0.018	0.001	0.004	0.975	100kb
PRKCQ-AS1	rs61841332	blood traits	EO	CD4	0	0.006	0	0.019	0.975	100kb
MAN2C1	rs11072553	blood traits	HGB	CD8	0	0	0.013	0.011	0.975	100kb
ITGA4	rs13033467	blood traits	LYMPH%	CD4	0	0	0.001	0.024	0.975	100kb
TLE4	rs10867416	blood traits	NEUT%	NK	0	0.016	0	0.009	0.975	100kb
RBM6	rs1062633	blood traits	PDW	B	0	0.006	0	0.019	0.975	100kb
PNRC2	rs6424144	blood traits	HLR	CD8	0	0	0.011	0.014	0.974	100kb
ZNF708	rs75977167	blood traits	MRV	Mono	0.012	0.009	0.003	0.002	0.974	100kb
SELENOM	rs5997938	blood traits	RDW-CV	CD4	0	0	0.002	0.024	0.974	100kb
ENSG00000236935	rs479777	complex diseases	RA	CD8	0	0.011	0	0.015	0.974	100kb
CHD1-DT	rs34495	blood traits	EO%	CD8	0	0	0	0.027	0.973	100kb
RETREG1	rs648879	blood traits	HLR	Mono	0	0.006	0	0.021	0.973	100kb
CMC1	rs75831154	blood traits	LYMPH%	CD4	0	0	0.016	0.012	0.973	100kb
ZNFX1	rs34417222	blood traits	MCV	B	0	0	0.001	0.026	0.973	100kb
HLA-DRB5	rs3130100	blood traits	WBC	CD4	0	0	0.002	0.025	0.973	100kb
ENSG00000254802	rs13278731	blood traits	WBC	CD4	0	0.016	0	0.01	0.973	100kb
ENSG00000234936	rs55946629	complex diseases	IBD	CD8	0.002	0.002	0.01	0.012	0.973	100kb
DPM2	rs4836591	blood traits	MONO	CD4	0.004	0.013	0.003	0.008	0.973	100kb
FUBP1	rs17391694	blood traits	MONO%	CD4	0	0.026	0	0.001	0.973	100kb
PTPN2	rs559406	blood traits	HGB	NK	0	0	0.023	0.005	0.972	100kb
SMIM19	rs6474401	blood traits	HGB	NK	0	0	0	0.028	0.972	100kb
CTSW	rs661403	blood traits	PCT	NK	0	0	0.001	0.026	0.972	100kb
RBM6	rs1062633	blood traits	PDW	NK	0	0.007	0	0.021	0.972	100kb
CDK10	rs17232826	blood traits	WBC	B	0	0.002	0	0.026	0.972	100kb
ENSG00000266998	rs312824	blood traits	HLR%	CD8	0	0	0	0.028	0.972	100kb
ENSG00000261584	rs34477427	blood traits	HCT	B	0	0	0.026	0.003	0.971	100kb
ENSG00000260273	rs6929208	blood traits	LYMPH	B	0	0.002	0	0.027	0.971	100kb
TLE4	rs10867416	blood traits	NEUT%	CD8	0	0.018	0	0.01	0.971	100kb
ZNF786	rs12530946	blood traits	EO	CD4	0	0	0.015	0.015	0.97	100kb
KANSL1-AS1	rs117642368	blood traits	HGB	CD8	0	0.01	0	0.02	0.97	100kb
NDUFS5	rs7541734	blood traits	HGB	NK	0.004	0.02	0.001	0.004	0.97	100kb
KCNN1	rs10411508	blood traits	MCH	B	0.009	0.012	0.004	0.004	0.97	100kb
ENSG00000268555	rs75977167	blood traits	MRV	NK	0.003	0.021	0.001	0.005	0.97	100kb
RPS10	rs7775635	blood traits	WBC	B	0	0.005	0	0.025	0.97	100kb
CHD1-DT	rs34495	blood traits	EO	CD8	0	0	0	0.031	0.969	100kb
SMAD3	rs8030097	blood traits	HCT	CD4	0	0	0.03	0.001	0.969	100kb
THEMIS2	rs11247712	blood traits	LYMPH	CD4	0	0	0	0.031	0.969	100kb
ENSG00000254802	rs13278731	blood traits	NEUT	CD4	0	0.02	0	0.01	0.969	100kb
RAD51C	rs35245220	blood traits	RDW-CV	B	0.005	0.007	0.008	0.011	0.969	100kb
ENSG00000258646	rs12147629	blood traits	MONO	NK	0	0	0	0.031	0.969	100kb
NUCB2	rs214097	blood traits	EO	NK	0	0.008	0	0.024	0.968	100kb
KLF3-AS1	rs12331049	blood traits	EO%	CD8	0	0	0	0.032	0.968	100kb
THEMIS2	rs11247712	blood traits	LYMPH	CD8	0	0	0	0.032	0.968	100kb
THEMIS2	rs11247712	blood traits	LYMPH	NK	0	0	0	0.032	0.968	100kb
IER3	rs2517438	blood traits	MCH	CD8	0	0	0.025	0.007	0.968	100kb
STMN3	rs406488	blood traits	NEUT	B	0	0.003	0	0.03	0.968	100kb
EOMES	rs11129295	blood traits	PLT	NK	0	0	0.017	0.015	0.968	100kb
ENSG00000236935	rs663743	complex diseases	T1DM	gdT	0	0.013	0.001	0.018	0.968	100kb
SESN3	rs12575636	blood traits	MSCV	CD8	0.002	0.027	0	0.003	0.968	100kb
CD52	rs11577318	blood traits	EO%	NK	0	0	0	0.033	0.967	100kb
SKAP2	rs212856	blood traits	LYMPH	B	0	0.02	0	0.013	0.967	100kb
LIMD1	rs113010081	blood traits	LYMPH%	CD4	0	0	0	0.033	0.967	100kb
LIME1	rs310667	blood traits	LYMPH%	NK	0	0	0.003	0.03	0.967	100kb
KCNN1	rs10411508	blood traits	MCV	B	0.011	0.014	0.004	0.004	0.967	100kb
TUBB	rs3132510	blood traits	MRV	B	0	0	0.03	0.003	0.967	100kb
KIF20B	rs10881645	blood traits	RBC	CD4	0	0	0.029	0.003	0.967	100kb
PNRC2	rs6424144	blood traits	HLR%	CD8	0	0	0.014	0.019	0.967	100kb
SMIM19	rs6474401	blood traits	HCT	NK	0	0.001	0	0.034	0.966	100kb
KANSL1-AS1	rs117642368	blood traits	HGB	NK	0	0.011	0	0.023	0.966	100kb
PACSIN2	rs2267487	blood traits	PDW	NK	0	0	0.033	0.001	0.966	100kb
DR1	rs12133576	blood traits	RBC	NK	0	0.002	0	0.032	0.966	100kb
DUSP6	rs2126606	blood traits	MONO	CD4	0.007	0.001	0.023	0.003	0.966	100kb
SHFL	rs11115	blood traits	MONO%	NK	0.003	0	0.028	0.003	0.966	100kb
TSLP	rs10455025	blood traits	EO	CD8	0	0	0.023	0.012	0.965	100kb
DHX32	rs11244669	blood traits	MCH	CD8	0	0	0	0.034	0.965	100kb
MAP2K1	rs76549445	blood traits	MPV	B	0	0	0.013	0.021	0.965	100kb
ENSG00000236935	rs663743	complex diseases	T1DM	B	0	0.014	0	0.021	0.965	100kb
KANSL1-AS1	rs117642368	blood traits	HGB	CD4	0	0.011	0	0.025	0.964	100kb
HELLS	rs493088	blood traits	MCV	NK	0	0.008	0	0.027	0.964	100kb
LINC03047	rs17186084	blood traits	MPV	CD4	0	0	0.003	0.032	0.964	100kb
LINC03047	rs17186084	blood traits	MPV	NK	0	0	0.001	0.034	0.964	100kb
ZNFX1	rs34417222	blood traits	IRF	B	0	0.001	0.002	0.034	0.963	100kb
MBP	rs4890888	blood traits	LYMPH	gdT	0.002	0	0.031	0.003	0.963	100kb
MPHOSPH9	rs28413626	blood traits	LYMPH%	NK	0	0	0.01	0.027	0.963	100kb
IER3	rs3130967	blood traits	MCV	CD8	0	0	0.029	0.008	0.963	100kb
ABCC5	rs7639048	blood traits	MPV	CD4	0	0	0.021	0.016	0.963	100kb
IFI30	rs72999501	blood traits	NEUT%	Mono	0	0.019	0	0.018	0.963	100kb
CD164	rs13195462	blood traits	RDW-CV	NK	0	0	0.012	0.025	0.963	100kb
SCML4	rs12208103	blood traits	LYMPH	CD8	0	0	0.032	0.006	0.962	100kb
RPA2	rs34341922	blood traits	PLT	CD8	0	0	0	0.038	0.962	100kb
WDR5B-DT	rs55853677	blood traits	MSCV	CD8	0	0	0	0.037	0.962	100kb
KLF3-AS1	rs7696175	blood traits	EO	CD4	0	0	0.004	0.035	0.961	100kb
SCML4	rs12208103	blood traits	LYMPH%	CD8	0	0	0.033	0.006	0.961	100kb
LEPROT	rs12131840	blood traits	MCV	CD4	0	0	0.001	0.038	0.961	100kb
H2AZ2	rs1985601	blood traits	MPV	B	0	0	0.021	0.019	0.961	100kb
RPA2	rs34341922	blood traits	PCT	CD8	0	0	0	0.039	0.961	100kb
UBE2F	rs2326005	blood traits	EO	CD8	0	0	0.004	0.035	0.96	100kb
BANF1	rs555373	blood traits	EO%	CD4	0.001	0.001	0.022	0.017	0.96	100kb
MVD	rs4782395	blood traits	MCV	CD4	0	0	0.036	0.004	0.96	100kb
MYH11	rs12596141	blood traits	MPV	CD4	0	0.025	0	0.015	0.96	100kb
APOBR	rs151234	blood traits	MPV	CD4	0	0	0.035	0.004	0.96	100kb
APOBR	rs151234	blood traits	PLT	CD4	0	0	0.035	0.004	0.96	100kb
GNMT	rs2395943	blood traits	RBC	B	0	0	0	0.039	0.96	100kb
BMPR2	rs6435149	blood traits	HLR%	CD4	0.012	0.007	0.014	0.007	0.96	100kb
HLA-DMA	rs422907	blood traits	MONO	Mono	0	0	0.034	0.006	0.96	100kb
WDR5B-DT	rs55853677	blood traits	MSCV	NK	0	0	0.001	0.039	0.96	100kb
ENSG00000272211	rs1519602	blood traits	EO	gdT	0	0.001	0	0.04	0.959	100kb
IQGAP2	rs10065322	blood traits	HLR	Mono	0	0.009	0	0.032	0.959	100kb
CASTOR1	rs5763939	blood traits	LYMPH	CD4	0.012	0.003	0.021	0.005	0.959	100kb
WDR5B-DT	rs55853677	blood traits	MCV	CD8	0	0.004	0	0.037	0.959	100kb
JAZF1	rs4722758	blood traits	NEUT%	CD4	0	0	0	0.04	0.959	100kb
MPHOSPH9	rs28413626	blood traits	NEUT%	NK	0	0	0.011	0.03	0.959	100kb
RRAS2	rs10832255	blood traits	RET%	CD8	0	0.018	0	0.022	0.959	100kb
SMAD3	rs8030097	blood traits	HGB	CD4	0	0	0.04	0.002	0.958	100kb
LIMD1	rs113010081	blood traits	LYMPH%	B	0	0	0.001	0.041	0.958	100kb
EXOC3	rs3932940	blood traits	PCT	B	0.001	0.003	0.013	0.025	0.958	100kb
DSTN	rs3790316	blood traits	BASO%	Mono	0.012	0.022	0.004	0.006	0.957	100kb
ITCH-AS1	rs2180568	blood traits	HLR	CD4	0	0	0	0.043	0.957	100kb
L3MBTL3	rs7740107	blood traits	IRF	CD4	0	0	0	0.043	0.957	100kb
AHNAK	rs74679312	blood traits	LYMPH	NK	0.005	0.031	0.001	0.006	0.957	100kb
LST1	rs4496841	blood traits	MCH	CD4	0	0	0.032	0.011	0.957	100kb
GMPPB	rs7635601	blood traits	MCV	CD4	0	0	0.025	0.018	0.957	100kb
AKAP13	rs7163838	blood traits	PDW	CD4	0	0	0.013	0.03	0.957	100kb
VAMP4	rs9425824	blood traits	PDW	CD4	0	0	0.003	0.041	0.957	100kb
L3MBTL3	rs7740107	blood traits	IRF	CD8	0	0	0	0.043	0.956	100kb
COG5	rs2301801	blood traits	MCV	CD4	0	0.027	0	0.017	0.956	100kb
DHX32	rs11244669	blood traits	MCV	CD8	0	0.002	0	0.041	0.956	100kb
WDR5B-DT	rs55853677	blood traits	MCV	NK	0	0.004	0.001	0.039	0.956	100kb
ITM2C	rs60237566	blood traits	MRV	CD4	0.027	0.007	0.008	0.001	0.956	100kb
KANSL1	rs62074125	blood traits	PLT	B	0.027	0.011	0.005	0.001	0.956	100kb
TMED4	rs7789162	blood traits	RDW-CV	CD4	0.007	0.004	0.022	0.011	0.956	100kb
RPL3	rs9611177	blood traits	WBC	B	0.005	0	0.037	0.001	0.956	100kb
L3MBTL3	rs7740107	blood traits	WBC	CD4	0	0.009	0	0.035	0.956	100kb
L3MBTL3	rs7740107	blood traits	WBC	CD8	0	0.009	0	0.035	0.956	100kb
ITCH-AS1	rs2180568	blood traits	HLR%	CD4	0	0	0	0.044	0.956	100kb
ENSG00000266998	rs312824	blood traits	HLR%	NK	0	0	0	0.044	0.956	100kb
KLF3-AS1	rs12331049	blood traits	MSCV	CD8	0	0.004	0	0.041	0.956	100kb
HLA-DPA1	rs211468	blood traits	MCH	B	0	0.007	0	0.038	0.955	100kb
EVI2A	rs2854319	blood traits	PLT	B	0	0	0	0.044	0.955	100kb
RPL3	rs9611177	blood traits	WBC	NK	0.006	0	0.038	0.001	0.955	100kb
HHEX	rs7918084	complex diseases	IBD	NK	0	0.033	0	0.012	0.955	100kb
PM20D1	rs9438393	blood traits	MONO	CD8	0	0	0.036	0.009	0.955	100kb
ENSG00000272211	rs1519602	blood traits	EO	B	0	0.001	0	0.045	0.954	100kb
IQGAP2	rs10065322	blood traits	HLR%	Mono	0	0.014	0	0.032	0.954	100kb
LGALS9B	rs12938201	blood traits	MSCV	NK	0.005	0.015	0.007	0.02	0.954	100kb
GATA3	rs2388486	blood traits	LYMPH%	NK	0	0	0.027	0.02	0.953	100kb
HLA-DPA1	rs211468	blood traits	MCH	CD8	0	0.007	0	0.039	0.953	100kb
MYH11	rs12596141	blood traits	MPV	B	0	0.03	0	0.017	0.953	100kb
HLA-DQB2	rs9268848	blood traits	NEUT%	DC	0	0	0.032	0.015	0.953	100kb
LIPC	rs7161799	blood traits	WBC	NK	0	0.028	0	0.018	0.953	100kb
ENSG00000234936	rs55946629	complex diseases	IBD	CD4	0.004	0.004	0.02	0.02	0.953	100kb
HLA-E	rs3094738	blood traits	MCH	CD4	0	0	0.042	0.006	0.952	100kb
HLA-DPA1	rs211468	blood traits	MCH	Mono	0	0.008	0	0.041	0.952	100kb
GNMT	rs7770760	blood traits	PCT	CD4	0	0.004	0	0.044	0.952	100kb
FKBP1A	rs6045612	blood traits	PLT	CD4	0	0	0.041	0.007	0.952	100kb
TRABD	rs75107793	blood traits	PLT	CD4	0	0	0.036	0.011	0.952	100kb
MINDY2	rs7161799	blood traits	WBC	CD4	0	0.029	0	0.019	0.952	100kb
HLA-DRB1	rs3130100	blood traits	WBC	CD8	0	0	0.019	0.029	0.952	100kb
RPL10A	rs9394283	blood traits	NEUT	B	0	0	0.005	0.043	0.951	100kb
SNX32	rs111953392	blood traits	PLT	CD4	0	0	0.004	0.045	0.951	100kb
ARL17A	rs62074125	blood traits	PLT	NK	0.032	0.01	0.006	0.001	0.951	100kb
LIPC	rs7161799	blood traits	WBC	CD4	0	0.029	0	0.019	0.951	100kb
ADAM10	rs7161799	blood traits	WBC	CD4	0	0.03	0	0.019	0.951	100kb
LIPC	rs7161799	blood traits	WBC	CD8	0	0.03	0	0.019	0.951	100kb
ADAM10	rs7161799	blood traits	WBC	NK	0	0.03	0	0.019	0.951	100kb
ENSG00000255320	rs10896076	blood traits	IRF	NK	0.001	0.002	0.017	0.03	0.95	100kb
ELF1	rs9532679	blood traits	LYMPH	CD4	0	0	0.002	0.048	0.95	100kb
WBP2NL	rs9607869	blood traits	LYMPH%	CD4	0.002	0.003	0.019	0.026	0.95	100kb
MARCHF2	rs12150986	blood traits	MPV	CD8	0	0.043	0	0.007	0.95	100kb
TRABD	rs75107793	blood traits	PCT	CD4	0	0	0.038	0.012	0.95	100kb
BAG6	rs2736157	blood traits	RDW-CV	CD4	0	0	0.03	0.02	0.95	100kb
BTN2A1	rs13212936	blood traits	MONO	CD8	0	0	0.046	0.003	0.95	100kb
NCK2	rs11124066	blood traits	EO%	CD8	0.004	0.001	0.038	0.008	0.949	100kb
KANSL1-AS1	rs117642368	blood traits	HGB	B	0	0.016	0.001	0.034	0.949	100kb
PHACTR4	rs9426309	blood traits	LYMPH	CD4	0	0.03	0	0.022	0.949	100kb
ENSG00000236935	rs479777	complex diseases	RA	Mono	0.004	0.018	0.005	0.024	0.949	100kb
KIF20B	rs10881645	blood traits	MSCV	CD4	0.011	0.001	0.034	0.004	0.949	100kb
SKAP2	rs73069541	blood traits	EO	CD4	0	0.008	0	0.044	0.948	100kb
NCK2	rs11124066	blood traits	EO	CD8	0.001	0	0.042	0.009	0.948	100kb
MTRR	rs7721678	blood traits	MCV	CD4	0.021	0.009	0.017	0.006	0.948	100kb
TMBIM4	rs12370475	blood traits	NEUT	CD8	0.001	0.022	0.002	0.028	0.948	100kb
BRD2	rs9268848	blood traits	NEUT%	CD4	0	0	0.027	0.025	0.948	100kb
BAG6	rs3131643	blood traits	WBC	CD4	0	0	0.038	0.014	0.948	100kb
GPSM3	rs3131643	blood traits	WBC	CD4	0	0	0.034	0.018	0.948	100kb
ADAM10	rs7161799	blood traits	WBC	CD8	0	0.032	0	0.021	0.948	100kb
BAG6	rs3131643	blood traits	BASO	CD4	0	0	0.038	0.014	0.947	100kb
GPSM3	rs3131643	blood traits	BASO	CD4	0	0	0.034	0.018	0.947	100kb
ENSG00000272211	rs1519602	blood traits	EO	CD8	0	0.001	0	0.052	0.947	100kb
YWHAB	rs4931	blood traits	BASO%	Mono	0	0	0.029	0.025	0.946	100kb
ELF1	rs9532679	blood traits	LYMPH%	CD4	0	0	0.002	0.052	0.946	100kb
HTT	rs1313766	blood traits	NEUT	B	0.002	0.002	0.025	0.024	0.946	100kb
GLTP	rs850518	complex diseases	T1DM	CD4	0.003	0.045	0	0.005	0.946	100kb
MIER1	rs12562761	blood traits	MONO	CD4	0	0	0.031	0.023	0.946	100kb
YWHAB	rs4931	blood traits	BASO	Mono	0	0	0.03	0.025	0.945	100kb
ICOSLG	rs2847224	blood traits	EO	CD4	0	0	0.051	0.005	0.945	100kb
MIER1	rs2755253	blood traits	LYMPH	CD4	0	0	0.018	0.036	0.945	100kb
SERPINF1	rs5030755	blood traits	MCH	CD4	0.016	0.02	0.009	0.01	0.945	100kb
HLA-DPA1	rs211468	blood traits	MCV	B	0	0.036	0	0.02	0.945	100kb
KCNN1	rs10411508	blood traits	HLR%	CD8	0.023	0.005	0.022	0.004	0.945	100kb
