## Supplementary material for "Genetic determinants of gene expression noise and its role in complex trait variation": Table S1-S14 (part 3 of 3)

### Sheet: ST14 (continued)
Supplementary Table 14. Colocalization results between GWAS and eQTL signals (PP.H4>0.7).
IL18R1	rs77375846	blood traits	MCHC	NK	0	0.002	0.01	0.044	0.944	100kb
ELF1	rs9532679	blood traits	NEUT%	CD4	0	0	0.002	0.053	0.944	100kb
NSRP1	rs880749	blood traits	MONO	CD4	0	0	0.027	0.029	0.944	100kb
SEPTIN2	rs75590598	blood traits	EO	B	0	0	0	0.057	0.943	100kb
SKAP2	rs73069541	blood traits	EO%	CD4	0	0.008	0	0.049	0.943	100kb
HLA-DPA1	rs211468	blood traits	MCV	CD8	0	0.036	0	0.02	0.943	100kb
CMC1	rs75831154	blood traits	NEUT%	CD4	0.003	0.002	0.029	0.022	0.943	100kb
ARL17B	rs62065453	blood traits	NEUT%	gdT	0.002	0	0.047	0.007	0.943	100kb
CSNK2B	rs9268557	complex diseases	MS	B	0	0	0.055	0.002	0.943	100kb
APPAT	rs5865	blood traits	HLR%	CD4	0.026	0.014	0.012	0.006	0.943	100kb
IL18R1	rs3755266	blood traits	BASO%	NK	0	0	0	0.058	0.942	100kb
SCML4	rs12208103	blood traits	EO	CD8	0	0	0.048	0.01	0.942	100kb
LIPC	rs7161799	blood traits	EO	NK	0	0.047	0	0.012	0.942	100kb
IMP3	rs11072553	blood traits	HCT	CD8	0	0	0.048	0.01	0.942	100kb
TAP2	rs3130182	blood traits	NEUT	CD8	0	0	0.05	0.008	0.942	100kb
DR1	rs3767964	blood traits	NEUT%	NK	0	0.022	0	0.036	0.942	100kb
MAVS	rs8126207	blood traits	PDW	CD4	0	0	0.051	0.008	0.942	100kb
SMIM19	rs6987853	blood traits	RDW-CV	B	0	0	0	0.058	0.942	100kb
DCAF4	rs10151436	blood traits	RDW-CV	CD4	0.017	0.015	0.014	0.011	0.942	100kb
LGALS3	rs68083077	blood traits	WBC	CD4	0	0.027	0	0.032	0.942	100kb
TAP2	rs3130182	blood traits	WBC	CD8	0	0	0.05	0.008	0.942	100kb
RNF114	rs6125961	blood traits	MONO	NK	0	0	0.046	0.011	0.942	100kb
ENSG00000272211	rs6744374	blood traits	HCT	B	0	0.051	0	0.009	0.941	100kb
TAP2	rs3130182	blood traits	LYMPH	CD8	0	0	0.05	0.008	0.941	100kb
CD164	rs9487023	blood traits	LYMPH%	NK	0	0	0	0.059	0.941	100kb
HLA-DPA1	rs211468	blood traits	MCV	Mono	0	0.038	0	0.021	0.941	100kb
MARCHF2	rs12150986	blood traits	MPV	CD4	0	0.051	0	0.008	0.941	100kb
UPF3A	rs76140469	blood traits	PDW	CD4	0	0.015	0	0.043	0.941	100kb
AMT	rs13078949	blood traits	RDW-CV	CD8	0	0	0.053	0.005	0.941	100kb
SCML4	rs12208103	blood traits	EO%	CD8	0	0	0.05	0.01	0.94	100kb
BGLAP	rs1543294	blood traits	PCT	CD4	0	0.024	0	0.036	0.94	100kb
HLA-DQA1	rs9276625	blood traits	RET%	CD4	0	0	0.002	0.058	0.94	100kb
SKAP2	rs17323934	complex diseases	T1DM	CD4	0	0	0	0.06	0.94	100kb
LSP1	rs907612	blood traits	MONO	B	0	0	0.057	0.003	0.94	100kb
ARL17B	rs58879558	blood traits	MSCV	Mono	0	0	0	0.06	0.94	100kb
LIPC	rs7161799	blood traits	EO	CD4	0	0.049	0	0.012	0.939	100kb
MINDY2	rs7161799	blood traits	EO	CD4	0	0.049	0	0.012	0.939	100kb
LIPC	rs7161799	blood traits	EO	CD8	0	0.049	0	0.012	0.939	100kb
IMP3	rs11072553	blood traits	HGB	CD8	0.001	0	0.049	0.01	0.939	100kb
MYH11	rs12596141	blood traits	MPV	CD8	0	0.038	0	0.023	0.939	100kb
RAB2A	rs7822169	blood traits	WBC	Mono	0	0	0.013	0.049	0.939	100kb
LSP1	rs907612	blood traits	MONO%	B	0	0	0.058	0.003	0.939	100kb
ADAM10	rs7161799	blood traits	EO	CD4	0	0.049	0	0.012	0.938	100kb
ADAM10	rs7161799	blood traits	EO	NK	0	0.05	0	0.012	0.938	100kb
ENSG00000272211	rs6744374	blood traits	HCT	CD8	0	0.053	0	0.009	0.938	100kb
FAM117B	rs113867238	blood traits	HLR	Mono	0	0.042	0	0.02	0.938	100kb
CALM3	rs150954567	blood traits	IRF	NK	0	0	0.052	0.01	0.938	100kb
JAZF1	rs4722758	blood traits	LYMPH%	CD4	0	0	0	0.062	0.938	100kb
HIBADH	rs2158799	blood traits	LYMPH%	DC	0	0	0.059	0.003	0.938	100kb
HIBADH	rs2158799	blood traits	NEUT	DC	0	0	0.059	0.003	0.938	100kb
HIBADH	rs2158799	blood traits	NEUT%	DC	0	0	0.059	0.003	0.938	100kb
C4orf3	rs2389874	blood traits	PLT	B	0	0	0.038	0.024	0.938	100kb
SH3YL1	rs7595075	blood traits	RDW-CV	CD4	0	0.027	0	0.035	0.938	100kb
HIBADH	rs2158799	blood traits	WBC	DC	0	0	0.059	0.003	0.938	100kb
PNRC2	rs2229586	blood traits	EO%	CD4	0	0	0	0.062	0.937	100kb
SH3YL1	rs7595075	blood traits	RDW-CV	CD8	0	0.027	0	0.036	0.937	100kb
ITCH	rs6088536	blood traits	WBC	CD8	0	0.04	0	0.023	0.937	100kb
CYRIB	rs1466226	blood traits	MSCV	CD4	0	0	0.051	0.012	0.937	100kb
ENSG00000272211	rs6744374	blood traits	HCT	NK	0	0.054	0	0.01	0.936	100kb
DCAF4	rs10142359	blood traits	HGB	CD4	0.015	0.002	0.043	0.004	0.936	100kb
WBP2NL	rs9607869	blood traits	NEUT%	CD4	0.008	0.011	0.019	0.027	0.936	100kb
SH3YL1	rs7595075	blood traits	RDW-CV	B	0	0.028	0	0.036	0.936	100kb
RPL23A	rs35477460	blood traits	WBC	B	0.027	0.015	0.015	0.007	0.936	100kb
ENSG00000272211	rs6744374	blood traits	HCT	CD4	0	0.055	0	0.01	0.935	100kb
FAM43A	rs9823829	blood traits	HGB	Mono	0	0	0.057	0.008	0.935	100kb
RSRP1	rs644592	blood traits	HLR	CD8	0.03	0.011	0.018	0.006	0.935	100kb
LIMD1	rs113010081	blood traits	LYMPH	CD4	0	0	0	0.065	0.935	100kb
DHX32	rs11244669	blood traits	MCH	NK	0	0	0.013	0.051	0.935	100kb
RNF5	rs3132510	blood traits	MRV	CD8	0	0	0.06	0.004	0.935	100kb
FAM43A	rs9823829	blood traits	HCT	Mono	0	0	0.059	0.008	0.934	100kb
PNRC2	rs2229586	blood traits	MCV	CD4	0	0	0	0.065	0.934	100kb
GATC	rs3893104	blood traits	RET	CD8	0	0	0.033	0.033	0.934	100kb
GATC	rs3893104	blood traits	RET%	CD8	0	0	0.033	0.033	0.934	100kb
GATC	rs3893104	blood traits	HLR	CD8	0	0	0.034	0.033	0.933	100kb
LIMD1	rs113010081	blood traits	LYMPH	B	0	0	0.001	0.065	0.933	100kb
FBXL5	rs1134634	blood traits	MCH	CD4	0	0	0.057	0.01	0.933	100kb
FBXL5	rs1134634	blood traits	MCV	CD4	0	0	0.057	0.01	0.933	100kb
ENSG00000262372	rs62065453	blood traits	NEUT%	B	0.003	0	0.055	0.009	0.933	100kb
GATC	rs3893104	blood traits	HLR%	CD8	0	0	0.034	0.033	0.933	100kb
MSMP	rs1322045	blood traits	RDW-CV	B	0	0.057	0	0.011	0.932	100kb
SLC44A2	rs9797854	blood traits	IRF	CD4	0	0	0.045	0.024	0.931	100kb
TLE2	rs8107139	blood traits	PLT	NK	0.003	0	0.063	0.004	0.931	100kb
PPT2	rs9276625	blood traits	RET%	NK	0	0	0.055	0.014	0.931	100kb
DAP	rs5745297	blood traits	MRV	CD8	0.004	0.038	0.003	0.026	0.93	100kb
PRMT5-DT	rs1951121	blood traits	EO%	CD8	0	0.009	0.001	0.061	0.929	100kb
ENSG00000272211	rs6744374	blood traits	HCT	Mono	0	0.06	0	0.011	0.929	100kb
DISC1	rs10864685	blood traits	MCV	NK	0.002	0.024	0.003	0.043	0.929	100kb
CCND3	rs72853828	blood traits	PDW	CD4	0	0	0.001	0.071	0.929	100kb
ENSG00000272221	rs2530714	blood traits	PDW	Mono	0	0	0.068	0.003	0.929	100kb
HELLS	rs11188012	blood traits	RDW-CV	B	0	0	0.033	0.038	0.929	100kb
HMGCL	rs6424144	blood traits	RET	CD4	0.002	0	0.061	0.007	0.929	100kb
FKBP1A	rs6045612	blood traits	MONO	CD4	0	0	0.061	0.01	0.929	100kb
ADAM10	rs7161799	blood traits	EO	CD8	0	0.057	0	0.014	0.928	100kb
MTRR	rs7721678	blood traits	MCH	CD4	0.037	0.015	0.015	0.005	0.928	100kb
DHX32	rs11244669	blood traits	MCV	NK	0.001	0.003	0.014	0.054	0.928	100kb
BRD3	rs467379	blood traits	NEUT%	CD4	0	0	0.037	0.035	0.928	100kb
NSRP1	rs880749	blood traits	WBC	CD4	0	0	0.034	0.039	0.928	100kb
HLA-DPA1	rs568901	blood traits	MSCV	B	0.002	0.005	0.018	0.047	0.928	100kb
FAM43A	rs9823829	blood traits	RBC	Mono	0.002	0	0.063	0.008	0.927	100kb
FADS1	rs17185413	blood traits	RDW-CV	CD4	0	0	0.065	0.008	0.927	100kb
CDC42SE2	rs78623258	blood traits	LYMPH	CD8	0	0.062	0	0.012	0.926	100kb
KCNN1	rs10411508	blood traits	MCV	CD8	0.046	0.011	0.015	0.003	0.926	100kb
EIF6	rs143383	blood traits	HLR%	NK	0.004	0.003	0.04	0.027	0.926	100kb
FAM117B	rs72926966	blood traits	HLR%	Mono	0	0.053	0	0.021	0.926	100kb
BMPR2	rs6435149	blood traits	HLR	CD4	0.033	0.02	0.014	0.008	0.925	100kb
KCNN1	rs10411508	blood traits	MCH	CD8	0.042	0.01	0.019	0.004	0.925	100kb
GNMT	rs2395943	blood traits	RBC	NK	0	0	0.044	0.031	0.925	100kb
HMGCL	rs6424144	blood traits	RET%	CD4	0.001	0	0.066	0.008	0.925	100kb
SEPTIN2	rs75590598	blood traits	EO	NK	0	0	0	0.076	0.924	100kb
CNR2	rs2229586	blood traits	EO%	B	0	0	0.018	0.058	0.924	100kb
CDC42SE2	rs78623258	blood traits	LYMPH	NK	0.001	0.063	0	0.012	0.924	100kb
PABPC4	rs3768321	blood traits	MCHC	CD4	0	0	0.001	0.074	0.924	100kb
RPL3	rs9611177	blood traits	PCT	CD8	0.054	0.013	0.007	0.001	0.924	100kb
CAPN12	rs2960337	blood traits	PLT	NK	0.003	0.029	0.004	0.04	0.924	100kb
SEPTIN2	rs75590598	blood traits	EO	CD8	0	0	0	0.077	0.923	100kb
MARK3	rs3212028	blood traits	LYMPH	CD4	0.007	0.026	0.009	0.034	0.923	100kb
CDC42SE2	rs78623258	blood traits	LYMPH	CD4	0.001	0.063	0	0.012	0.923	100kb
HK1	rs4746826	blood traits	LYMPH%	CD8	0.012	0.003	0.05	0.012	0.923	100kb
RALB	rs4849845	blood traits	MPV	CD4	0	0	0.016	0.06	0.923	100kb
DDX39B	rs9262499	complex diseases	MS	gdT	0	0	0.072	0.005	0.923	100kb
PPP1R3B	rs2125520	blood traits	MONO	NK	0.006	0.001	0.062	0.008	0.923	100kb
SEPTIN2	rs75590598	blood traits	EO	CD4	0	0	0	0.078	0.922	100kb
C4orf3	rs2389874	blood traits	PCT	B	0	0	0.048	0.03	0.922	100kb
SRP14	rs8208	blood traits	RET%	gdT	0	0	0.071	0.006	0.922	100kb
RALB	rs4849845	blood traits	PLT	CD4	0	0	0.017	0.062	0.921	100kb
SELENOM	rs5997938	blood traits	RDW-CV	CD8	0	0	0.045	0.034	0.921	100kb
TCF25	rs3102347	blood traits	HLR%	NK	0.001	0.052	0.001	0.025	0.921	100kb
FBXL5	rs1134634	blood traits	MSCV	CD4	0	0	0.067	0.012	0.921	100kb
EIF6	rs143383	blood traits	HLR	NK	0.007	0.005	0.042	0.028	0.919	100kb
CNR2	rs2229586	blood traits	MCV	B	0	0	0.019	0.061	0.919	100kb
FBXL5	rs1134634	blood traits	MRV	CD4	0	0	0.069	0.012	0.919	100kb
DNAJC27-AS1	rs13388020	blood traits	HLR%	CD4	0	0	0.073	0.008	0.919	100kb
CNIH4	rs6675858	blood traits	MCH	CD4	0	0.026	0	0.057	0.918	100kb
TPM2	rs2249250	blood traits	MONO	CD4	0.003	0.059	0.001	0.018	0.918	100kb
SMDT1	rs2413666	blood traits	MSCV	CD4	0	0.077	0	0.005	0.918	100kb
KCNA2	rs343812	blood traits	LYMPH	CD4	0	0	0.075	0.007	0.917	100kb
DAP	rs5745297	blood traits	MRV	CD4	0	0.049	0	0.034	0.917	100kb
HLA-DRB5	rs3130100	blood traits	WBC	NK	0	0	0.053	0.03	0.917	100kb
PDS5B	rs56080053	blood traits	MSCV	NK	0	0	0	0.083	0.917	100kb
SKAP2	rs17323934	complex diseases	T1DM	B	0	0	0	0.084	0.916	100kb
FDFT1	rs10090939	blood traits	MONO	CD4	0	0.001	0	0.083	0.916	100kb
PRMT5-DT	rs1951121	blood traits	EO	CD8	0	0.02	0.001	0.064	0.915	100kb
HLA-DPA1	rs211468	blood traits	MCH	CD4	0.004	0.009	0.021	0.05	0.915	100kb
H2AZ2	rs1985601	blood traits	MPV	Mono	0	0	0.066	0.019	0.915	100kb
CYRIB	rs1466226	blood traits	MRV	CD4	0.005	0.001	0.063	0.015	0.915	100kb
LINC00243	rs1265078	complex diseases	AS	NK	0	0	0.078	0.006	0.915	100kb
SKAP2	rs73069541	blood traits	EO	B	0	0.013	0	0.073	0.914	100kb
UBE2R2	rs1749268	blood traits	IRF	Mono	0	0	0.063	0.022	0.914	100kb
SKAP2	rs73069541	blood traits	EO%	B	0	0.012	0	0.075	0.913	100kb
HIBADH	rs2158799	blood traits	EO%	DC	0	0	0.084	0.005	0.911	100kb
DNAJC27-AS1	rs13388020	blood traits	HLR	CD4	0	0	0.08	0.009	0.911	100kb
ENSG00000261351	rs16950021	blood traits	MCV	B	0	0	0.074	0.015	0.911	100kb
PDS5B	rs56080053	blood traits	MSCV	CD8	0	0	0.004	0.084	0.911	100kb
DDX6	rs6589682	blood traits	LYMPH	NK	0.001	0.011	0.007	0.07	0.91	100kb
HELLS	rs9633675	blood traits	WBC	B	0	0	0.051	0.039	0.91	100kb
SPNS1	rs62036658	blood traits	MCV	CD8	0	0	0.02	0.071	0.909	100kb
HMGCL	rs6424144	blood traits	HLR	CD4	0	0	0.082	0.01	0.908	100kb
RNH1	rs4758633	blood traits	LYMPH%	CD8	0	0	0.08	0.012	0.908	100kb
HLA-F-AS1	rs3129795	blood traits	MCH	Mono	0	0	0.087	0.005	0.907	100kb
RPL3	rs9611177	blood traits	NEUT	CD8	0.063	0.015	0.012	0.002	0.907	100kb
HELLS	rs9633675	blood traits	NEUT	B	0	0	0.053	0.04	0.906	100kb
DYNLRB1	rs1569780	blood traits	RET%	gdT	0	0	0.055	0.039	0.906	100kb
ERAP1	rs27529	complex diseases	AS	DC	0	0	0.078	0.016	0.906	100kb
CDC14A	rs1007081	blood traits	MONO%	CD8	0	0.087	0	0.007	0.906	100kb
ZC3H6	rs13409371	blood traits	LYMPH%	CD4	0	0	0.071	0.024	0.905	100kb
FANK1	rs11244669	blood traits	MCH	CD4	0	0	0.038	0.056	0.905	100kb
MAP7-AS1	rs9402846	blood traits	MPV	NK	0.008	0.03	0.012	0.044	0.905	100kb
LINC02728	rs12277503	blood traits	RET	B	0	0.011	0	0.083	0.905	100kb
PTPN1	rs1060402	blood traits	LYMPH	CD4	0	0	0.072	0.024	0.904	100kb
MYH11	rs12596141	blood traits	MPV	Mono	0	0.059	0	0.036	0.904	100kb
PTPN1	rs1060402	blood traits	WBC	CD4	0	0	0.072	0.024	0.904	100kb
TMEM171	rs268794	blood traits	MSCV	NK	0.004	0.002	0.065	0.026	0.904	100kb
DCAF4	rs10142359	blood traits	HCT	CD4	0.034	0.004	0.053	0.005	0.903	100kb
DYNLRB1	rs1569780	blood traits	HLR	gdT	0	0	0.056	0.04	0.903	100kb
MIER1	rs2755253	blood traits	NEUT%	CD4	0	0	0.033	0.063	0.903	100kb
SMIM19	rs6474403	blood traits	WBC	CD8	0	0.016	0	0.081	0.903	100kb
FAM177A1	rs12879871	blood traits	LYMPH%	CD4	0	0	0.067	0.031	0.902	100kb
XBP1	rs2144922	blood traits	LYMPH%	CD4	0	0.078	0	0.02	0.902	100kb
RBM6	rs1062633	blood traits	PDW	CD8	0.017	0.008	0.051	0.022	0.902	100kb
SH3YL1	rs7595075	blood traits	RDW-CV	NK	0	0.042	0	0.055	0.902	100kb
OSBPL8	rs75084335	blood traits	BASO	Mono	0.001	0.07	0	0.028	0.901	100kb
LRATD2	rs12550442	blood traits	EO	CD4	0.032	0.036	0.015	0.016	0.901	100kb
NPRL3	rs35760290	blood traits	MRV	CD4	0	0	0.089	0.01	0.901	100kb
SRP14	rs8208	blood traits	RET	gdT	0.01	0.001	0.08	0.007	0.901	100kb
CENPW	rs9385401	complex diseases	T1DM	CD8	0.007	0.008	0.041	0.044	0.901	100kb
IRF5	rs3757387	complex diseases	RA	CD8	0	0	0.094	0.006	0.9	100kb
DHX32	rs11244669	blood traits	RBC	CD8	0	0.052	0	0.049	0.899	100kb
LINC02728	rs12277503	blood traits	HLR	B	0	0.016	0	0.086	0.898	100kb
FANK1	rs11244669	blood traits	MCV	CD4	0.002	0.003	0.039	0.058	0.898	100kb
H2AZ1-DT	rs6532796	blood traits	PLT	NK	0	0	0.073	0.029	0.898	100kb
CNTN2	rs6659069	blood traits	MPV	CD4	0	0	0.084	0.019	0.897	100kb
NLRC5	rs11644125	blood traits	MONO	Mono	0	0	0.099	0.004	0.897	100kb
NPRL3	rs35760290	blood traits	MSCV	CD4	0	0	0.092	0.011	0.897	100kb
HLA-DPA1	rs211468	blood traits	MCV	CD4	0.02	0.047	0.011	0.026	0.896	100kb
RSRP1	rs644592	blood traits	HLR%	CD8	0.046	0.017	0.031	0.011	0.896	100kb
PPP6R1	rs67113555	blood traits	MPV	CD4	0.004	0	0.099	0.002	0.895	100kb
FKBP1A	rs6045612	blood traits	BASO	CD4	0.006	0.001	0.084	0.014	0.894	100kb
CARMIL1	rs9348689	blood traits	MCH	B	0	0	0.103	0.003	0.894	100kb
CARMIL1	rs9348689	blood traits	MCV	B	0	0	0.103	0.003	0.894	100kb
TMED10	rs4903311	blood traits	MONO%	NK	0.003	0	0.092	0.012	0.893	100kb
TMEM229B	rs12878807	blood traits	BASO%	DC	0.012	0.002	0.08	0.014	0.892	100kb
ZC3H6	rs13409371	blood traits	NEUT%	CD4	0	0	0.081	0.028	0.892	100kb
KANSL1-AS1	rs117642368	blood traits	RET	NK	0	0.104	0	0.004	0.892	100kb
ENSG00000250714	rs62501136	blood traits	MONO	CD4	0	0	0.095	0.013	0.892	100kb
MINDY2	rs7161799	blood traits	WBC	NK	0.032	0.034	0.021	0.022	0.891	100kb
ZNF320	rs3810115	blood traits	MONO	CD8	0.001	0	0.104	0.004	0.891	100kb
APPAT	rs5865	blood traits	HLR	CD4	0.056	0.031	0.015	0.007	0.89	100kb
KANSL1-AS1	rs117642368	blood traits	RET	CD8	0	0.107	0	0.004	0.889	100kb
COL6A2	rs2070435	blood traits	MONO%	NK	0	0	0.079	0.032	0.889	100kb
F5	rs4987353	blood traits	EO	CD4	0.004	0	0.098	0.009	0.888	100kb
AFDN	rs34868291	blood traits	IRF	NK	0	0	0.089	0.023	0.888	100kb
UBXN6	rs11670503	blood traits	MRV	B	0	0	0.095	0.017	0.888	100kb
ZNF320	rs3810115	blood traits	PCT	CD8	0	0	0.107	0.004	0.888	100kb
HLA-DPB1	rs4713669	blood traits	PDW	B	0.001	0	0.083	0.028	0.888	100kb
TNRC18	rs688103	blood traits	MONO%	DC	0.057	0.004	0.049	0.002	0.888	100kb
PARP9	rs55853677	blood traits	MSCV	CD4	0	0	0.073	0.038	0.888	100kb
KCTD11	rs61759532	blood traits	WBC	CD8	0	0	0.107	0.006	0.887	100kb
ANKS3	rs1967309	blood traits	MONO	DC	0	0	0.107	0.006	0.887	100kb
BACH2	rs10944479	blood traits	LYMPH	CD4	0	0	0.083	0.031	0.886	100kb
H2AZ1-DT	rs6532796	blood traits	MPV	NK	0	0	0.081	0.033	0.886	100kb
KANSL1-AS1	rs117642368	blood traits	RET	CD4	0	0.11	0	0.005	0.886	100kb
TUBB	rs2532923	blood traits	EO%	B	0	0	0.109	0.006	0.885	100kb
ANAPC7	rs850518	blood traits	EO%	Mono	0	0	0.111	0.004	0.885	100kb
SIPA1	rs10750766	blood traits	IRF	CD8	0	0	0.105	0.012	0.884	100kb
CCDC66	rs11716166	blood traits	MPV	CD8	0	0	0.11	0.005	0.884	100kb
KCTD11	rs61759532	blood traits	NEUT	CD8	0	0	0.109	0.006	0.884	100kb
RPL3	rs9611177	blood traits	PCT	CD4	0.088	0.016	0.011	0.001	0.884	100kb
MICA	rs443198	blood traits	PLT	gdT	0	0	0.109	0.007	0.884	100kb
HMGCL	rs6424144	blood traits	HLR%	CD4	0	0	0.104	0.013	0.884	100kb
BTN3A2	rs13212936	blood traits	MONO	Mono	0	0	0.111	0.005	0.884	100kb
RHOH	rs73142294	blood traits	LYMPH	CD8	0.013	0.004	0.078	0.022	0.883	100kb
ATAT1	rs3131643	blood traits	WBC	CD4	0	0	0.105	0.013	0.882	100kb
SIPA1	rs10750766	blood traits	MSCV	CD8	0.001	0	0.105	0.012	0.882	100kb
ATAT1	rs3131643	blood traits	BASO	CD4	0	0	0.105	0.013	0.881	100kb
SLC2A13	rs17444605	blood traits	PLT	CD8	0.002	0	0.096	0.02	0.881	100kb
LSP1	rs907612	blood traits	WBC	B	0.035	0.002	0.079	0.004	0.88	100kb
ABCC5	rs56280268	blood traits	PDW	Mono	0	0	0.115	0.006	0.879	100kb
SH3BGRL3	rs56076306	blood traits	MONO%	Mono	0.046	0.051	0.012	0.012	0.879	100kb
NCR3	rs3130976	blood traits	HCT	B	0	0	0.09	0.033	0.877	100kb
ARL17B	rs58879558	blood traits	HCT	Mono	0	0	0	0.123	0.877	100kb
NCR3	rs3130976	blood traits	HGB	B	0	0	0.09	0.033	0.877	100kb
RPS10	rs9469778	blood traits	LYMPH	DC	0	0	0.099	0.023	0.877	100kb
PARP9	rs55853677	blood traits	MCV	CD4	0.008	0.004	0.074	0.038	0.877	100kb
HLA-B	rs6910668	complex diseases	AS	Mono	0	0	0.011	0.112	0.877	100kb
CCDC66	rs11716166	blood traits	PLT	CD8	0	0	0.119	0.006	0.876	100kb
NLRC5	rs11644125	blood traits	WBC	Mono	0	0	0.119	0.005	0.876	100kb
UBE2I	rs2369842	blood traits	WBC	CD8	0	0	0.048	0.077	0.875	100kb
BRD3	rs467379	blood traits	LYMPH%	CD4	0.019	0.019	0.045	0.043	0.874	100kb
H2AZ2-DT	rs7806283	blood traits	WBC	CD8	0.035	0.01	0.063	0.018	0.874	100kb
KCTD11	rs61759532	blood traits	MONO%	CD8	0	0	0.119	0.007	0.874	100kb
ENSG00000268081	rs75977167	blood traits	MRV	CD8	0.075	0.025	0.022	0.006	0.873	100kb
ENSG00000262877	rs12452184	blood traits	MONO%	NK	0.022	0.003	0.092	0.011	0.872	100kb
LPIN2	rs650543	blood traits	MRV	CD8	0	0	0.117	0.012	0.871	100kb
RNH1	rs4758633	blood traits	NEUT%	CD8	0	0	0.112	0.017	0.871	100kb
SIPA1	rs2306363	blood traits	HLR%	NK	0	0	0.12	0.008	0.871	100kb
NR2C1	rs3858607	blood traits	EO	B	0.001	0	0.12	0.009	0.87	100kb
ZSCAN9	rs3129795	blood traits	MCH	B	0	0	0.123	0.006	0.87	100kb
CNIH4	rs6675858	blood traits	MCH	Mono	0.016	0.024	0.036	0.053	0.87	100kb
ENSG00000228005	rs11773433	blood traits	MCV	B	0.027	0.013	0.062	0.029	0.87	100kb
B4GALT1	rs12352863	blood traits	HCT	Mono	0.034	0.007	0.076	0.014	0.869	100kb
KANSL1-AS1	rs117642368	blood traits	HLR	NK	0	0.126	0	0.005	0.869	100kb
B4GALT1	rs12352863	blood traits	RBC	Mono	0.023	0.004	0.087	0.016	0.869	100kb
ENSG00000254802	rs13278731	blood traits	WBC	Mono	0.063	0.016	0.042	0.01	0.869	100kb
JAK2	rs1887428	complex diseases	IBD	NK	0	0	0.124	0.007	0.869	100kb
SIPA1	rs2306363	blood traits	HLR	NK	0	0	0.125	0.008	0.867	100kb
KANSL1-AS1	rs117642368	blood traits	HLR	CD8	0	0.129	0	0.005	0.866	100kb
KANSL1-AS1	rs117642368	blood traits	HLR	CD4	0	0.13	0	0.005	0.865	100kb
HMGCL	rs2502989	blood traits	HLR	NK	0	0	0.077	0.058	0.865	100kb
OSBPL8	rs75084335	blood traits	BASO%	Mono	0.002	0.103	0.001	0.031	0.864	100kb
FBXL18	rs2347784	blood traits	LYMPH%	CD4	0	0	0.127	0.009	0.864	100kb
HMGCL	rs2502989	blood traits	HLR%	NK	0	0	0.077	0.058	0.864	100kb
DHX32	rs11244669	blood traits	RBC	NK	0.015	0.056	0.014	0.053	0.863	100kb
ERP29	rs35662477	blood traits	RDW-CV	CD4	0	0	0.009	0.128	0.863	100kb
HMGCL	rs2502989	blood traits	RET	NK	0	0	0.078	0.059	0.863	100kb
HMGCL	rs2502989	blood traits	RET%	NK	0	0	0.078	0.059	0.863	100kb
ZNF626	rs75977167	blood traits	MRV	CD4	0.096	0.012	0.028	0.003	0.862	100kb
CCHCR1	rs3131643	blood traits	WBC	CD4	0	0	0.117	0.022	0.861	100kb
CCHCR1	rs3131643	blood traits	BASO	CD4	0	0	0.117	0.022	0.86	100kb
RPL3	rs9611177	blood traits	NEUT	CD4	0.1	0.018	0.02	0.003	0.859	100kb
RETREG2	rs11680709	blood traits	NEUT%	CD8	0	0.103	0	0.038	0.859	100kb
KANSL1-AS1	rs62065453	blood traits	NEUT%	DC	0.006	0	0.127	0.008	0.859	100kb
CGGBP1	rs9861443	blood traits	RBC	CD4	0.006	0	0.13	0.006	0.858	100kb
THBS3	rs760077	blood traits	HCT	CD4	0	0	0.131	0.012	0.857	100kb
DAXX	rs3130100	blood traits	WBC	CD4	0	0	0.117	0.027	0.857	100kb
TSBP1-AS1	rs4248166	complex diseases	AS	B	0	0	0.139	0.004	0.857	100kb
MRPL23	rs907612	blood traits	MONO	Mono	0	0	0.137	0.005	0.857	100kb
MRPL23	rs907612	blood traits	MONO%	Mono	0	0	0.138	0.005	0.857	100kb
ZNF668	rs1143682	blood traits	EO	NK	0.01	0.002	0.111	0.021	0.856	100kb
ZNF786	rs4541821	blood traits	MCV	CD4	0.001	0	0.137	0.006	0.856	100kb
PPIL3	rs2141331	complex diseases	RA	CD4	0	0.132	0	0.013	0.856	100kb
SEMA4D	rs1543607	blood traits	MSCV	CD4	0.048	0.003	0.089	0.004	0.856	100kb
NR2C1	rs3858607	blood traits	EO%	B	0.012	0.001	0.122	0.009	0.855	100kb
FUBP1	rs71658797	blood traits	IRF	CD4	0	0.124	0	0.021	0.855	100kb
VPS9D1	rs34141697	blood traits	PDW	DC	0	0	0.133	0.012	0.855	100kb
THBS3	rs760077	blood traits	RBC	CD4	0	0	0.132	0.013	0.855	100kb
ENSG00000270062	rs2934701	blood traits	HCT	B	0.082	0.02	0.036	0.008	0.854	100kb
GNL1	rs1264457	blood traits	NEUT%	CD4	0	0	0.125	0.021	0.854	100kb
SLC45A4	rs34634548	blood traits	WBC	Mono	0	0	0.133	0.013	0.854	100kb
P2RX1	rs10852862	blood traits	MPV	B	0.002	0	0.134	0.01	0.853	100kb
MINDY2	rs7161799	blood traits	EO	NK	0.057	0.062	0.015	0.016	0.851	100kb
GOLPH3L	rs607518	blood traits	MRV	CD8	0.09	0.011	0.044	0.004	0.851	100kb
ENSG00000254802	rs13278731	blood traits	NEUT	Mono	0.077	0.019	0.043	0.01	0.851	100kb
PSMB9	rs3130297	blood traits	MSCV	NK	0	0	0.044	0.105	0.851	100kb
MFNG	rs877908	blood traits	HGB	B	0	0	0.14	0.011	0.85	100kb
ANAPC7	rs850518	blood traits	EO	Mono	0	0	0.146	0.005	0.849	100kb
THBS3	rs760077	blood traits	HGB	CD4	0	0	0.139	0.013	0.849	100kb
BAG6	rs4496841	blood traits	MCH	CD8	0	0	0.13	0.021	0.849	100kb
HIBADH	rs2158799	blood traits	BASO	DC	0.003	0	0.14	0.008	0.848	100kb
MFNG	rs877908	blood traits	MCHC	B	0	0	0.141	0.011	0.848	100kb
KANSL1-AS1	rs117642368	blood traits	RET	B	0.004	0.142	0	0.006	0.847	100kb
GCH1	rs11621265	blood traits	RET%	CD4	0.069	0.037	0.031	0.016	0.847	100kb
DNAJC27-AS1	rs13388020	blood traits	RET%	CD4	0	0	0.138	0.015	0.847	100kb
UQCRQ	rs10900809	blood traits	RET%	NK	0.001	0	0.134	0.018	0.847	100kb
LINC02728	rs12277503	blood traits	RET%	B	0	0.07	0	0.083	0.846	100kb
SNHG26	rs34249343	blood traits	EO%	CD4	0.016	0.025	0.045	0.068	0.845	100kb
SF1	rs12787945	blood traits	MPV	CD4	0.024	0.002	0.12	0.009	0.845	100kb
SLC45A4	rs34634548	blood traits	NEUT	Mono	0	0	0.141	0.014	0.845	100kb
C2	rs9263875	complex diseases	MS	NK	0	0	0.15	0.005	0.845	100kb
PCAT1	rs12550442	blood traits	EO	CD8	0.076	0.029	0.037	0.013	0.844	100kb
ARL17B	rs35327136	complex diseases	T1DM	gdT	0.019	0.03	0.042	0.066	0.843	100kb
TAPBP	rs3892710	blood traits	MCH	B	0	0	0.148	0.011	0.841	100kb
AKAP10	rs56142708	blood traits	RET	NK	0	0	0.132	0.027	0.841	100kb
PTBP1	rs3761028	blood traits	MONO	NK	0	0	0.154	0.006	0.84	100kb
AKAP10	rs56142708	blood traits	MCH	NK	0	0	0.134	0.027	0.839	100kb
FNBP4	rs3740691	blood traits	PCT	B	0.095	0.012	0.048	0.005	0.839	100kb
AKAP10	rs56142708	blood traits	RET%	NK	0	0	0.135	0.028	0.837	100kb
AKAP10	rs56142708	blood traits	HLR	NK	0	0	0.136	0.028	0.836	100kb
ENSG00000259453	rs4407021	blood traits	NEUT%	CD4	0.002	0.001	0.099	0.061	0.836	100kb
MINDY2	rs7161799	blood traits	WBC	CD8	0.07	0.028	0.047	0.018	0.836	100kb
NLRC5	rs11644125	blood traits	NEUT	Mono	0.017	0.001	0.142	0.006	0.834	100kb
HLA-DRA	rs2261033	complex diseases	AS	DC	0	0	0.164	0.002	0.834	100kb
AKAP10	rs56142708	blood traits	HLR%	NK	0	0	0.138	0.028	0.834	100kb
LIMD1	rs113010081	blood traits	LYMPH%	CD8	0	0	0.096	0.071	0.833	100kb
PTPRA	rs633284	blood traits	NEUT	NK	0.019	0.002	0.131	0.015	0.833	100kb
ZBTB38	rs7650602	blood traits	RBC	Mono	0	0	0.143	0.024	0.833	100kb
PPIL3	rs2141331	complex diseases	RA	NK	0.013	0.139	0.001	0.013	0.833	100kb
XRCC3	rs3759584	blood traits	EO%	B	0.048	0.027	0.061	0.034	0.831	100kb
CDK2AP1	rs6488868	blood traits	LYMPH	Mono	0	0	0.056	0.113	0.831	100kb
AKAP10	rs7218708	blood traits	MCV	NK	0	0	0.14	0.029	0.831	100kb
TMEM171	rs268794	blood traits	MRV	NK	0.058	0.024	0.063	0.025	0.831	100kb
NENF	rs1962127	blood traits	MSCV	NK	0	0	0.151	0.018	0.831	100kb
DUSP6	rs2126606	blood traits	LYMPH%	CD4	0.127	0.019	0.022	0.002	0.83	100kb
TXN	rs1049927	blood traits	MRV	B	0.024	0.002	0.132	0.012	0.83	100kb
AKAP10	rs7218708	blood traits	MRV	NK	0	0	0.141	0.029	0.83	100kb
SEPTIN2	rs75590598	blood traits	EO	Mono	0	0	0.144	0.027	0.829	100kb
FBXL5	rs1134634	blood traits	MCH	CD8	0	0	0.164	0.007	0.829	100kb
FBXL5	rs1134634	blood traits	MCV	CD8	0	0	0.164	0.007	0.829	100kb
RSRP1	rs644592	blood traits	HLR	CD4	0.091	0.018	0.054	0.01	0.828	100kb
ZNF208	rs75977167	blood traits	MRV	B	0.053	0.082	0.015	0.023	0.828	100kb
SLC25A23	rs62107586	blood traits	MONO	CD4	0.047	0.004	0.111	0.009	0.828	100kb
ENSG00000232748	rs12931046	blood traits	MRV	NK	0	0	0.141	0.033	0.827	100kb
ENSG00000272221	rs1265078	complex diseases	AS	B	0	0	0.167	0.006	0.827	100kb
ENSG00000255310	rs11249992	blood traits	RET%	B	0	0	0.15	0.024	0.826	100kb
TRIM14	rs4743150	blood traits	IRF	CD4	0	0	0.169	0.007	0.824	100kb
HLA-E	rs1264457	blood traits	NEUT%	NK	0	0	0.166	0.01	0.824	100kb
SLC2A8	rs2251551	blood traits	PLT	NK	0.03	0.003	0.131	0.011	0.824	100kb
TRIM14	rs4743150	blood traits	RBC	CD4	0	0	0.168	0.007	0.824	100kb
TNFSF10	rs231988	blood traits	MONO	Mono	0.005	0	0.166	0.005	0.823	100kb
ENSG00000232748	rs7204459	blood traits	MSCV	NK	0	0	0.145	0.032	0.823	100kb
LYN	rs1050855	blood traits	MSCV	Mono	0.005	0	0.161	0.01	0.823	100kb
TLR1	rs4302471	blood traits	RBC	B	0.041	0.002	0.131	0.004	0.822	100kb
CAPN12	rs2960337	blood traits	PLT	CD8	0.05	0.026	0.069	0.035	0.821	100kb
KANSL1-AS1	rs117642368	blood traits	HLR	B	0.004	0.168	0	0.007	0.82	100kb
ENSG00000232748	rs7204459	blood traits	MCV	NK	0	0	0.148	0.033	0.82	100kb
DNAJC5	rs12625971	blood traits	MCV	NK	0.039	0.003	0.129	0.009	0.82	100kb
LYN	rs1050855	blood traits	MRV	Mono	0.001	0	0.169	0.011	0.82	100kb
MADCAM1	rs3761028	blood traits	MONO	Mono	0.001	0	0.177	0.004	0.818	100kb
NAGK	rs7579497	blood traits	WBC	Mono	0.082	0.053	0.03	0.019	0.817	100kb
COLGALT1	rs12104396	blood traits	MONO%	NK	0.009	0.002	0.145	0.028	0.817	100kb
GNAS	rs259981	blood traits	LYMPH	CD4	0	0	0.18	0.004	0.816	100kb
GNAS	rs259981	blood traits	LYMPH%	CD4	0	0	0.18	0.004	0.816	100kb
LSM4	rs76378167	blood traits	PDW	Mono	0.038	0.003	0.132	0.011	0.816	100kb
TUBA4A	rs11680709	blood traits	LYMPH%	NK	0.006	0.001	0.152	0.027	0.814	100kb
P4HTM	rs9833388	blood traits	MCH	CD4	0.002	0.001	0.111	0.072	0.814	100kb
PTBP1	rs72982400	blood traits	LYMPH	B	0.013	0.001	0.16	0.013	0.813	100kb
FANK1	rs11244669	blood traits	RBC	CD4	0.038	0.057	0.037	0.054	0.813	100kb
CUTA	rs9268557	complex diseases	MS	CD4	0	0	0.18	0.007	0.813	100kb
EIF6	rs143383	blood traits	IRF	NK	0.074	0.051	0.038	0.025	0.812	100kb
PTPRA	rs633284	blood traits	WBC	NK	0.045	0.006	0.123	0.014	0.812	100kb
ZNF654	rs9861443	blood traits	RBC	NK	0.006	0.002	0.141	0.041	0.81	100kb
CGGBP1	rs9861443	blood traits	RBC	NK	0.008	0	0.175	0.007	0.81	100kb
RNF145	rs6556405	blood traits	MPV	CD8	0	0	0.179	0.013	0.808	100kb
C10orf95-AS1	rs12255761	blood traits	MCHC	CD4	0.015	0.013	0.09	0.075	0.807	100kb
ASF1A	rs147886588	blood traits	MPV	CD4	0	0	0.171	0.022	0.807	100kb
CCDC137	rs78165269	blood traits	NEUT%	CD4	0.049	0.005	0.126	0.013	0.807	100kb
NAMPT-AS1	rs59564826	blood traits	PDW	Mono	0.001	0	0.176	0.017	0.806	100kb
TRIM56	rs4326315	blood traits	RET%	CD4	0.108	0.006	0.077	0.004	0.806	100kb
TNFRSF10B	rs72607398	blood traits	MONO%	Mono	0	0	0.167	0.027	0.806	100kb
B4GALT1	rs12352863	blood traits	HGB	Mono	0.036	0.007	0.128	0.024	0.805	100kb
DAP	rs5745297	blood traits	MRV	NK	0.033	0.08	0.024	0.058	0.805	100kb
TNFRSF6B	rs6011066	blood traits	NEUT	Mono	0.001	0	0.163	0.03	0.805	100kb
YWHAH	rs5753630	blood traits	MONO	CD4	0.032	0.012	0.111	0.041	0.805	100kb
HLA-DMA	rs3130297	blood traits	MSCV	CD4	0	0	0	0.195	0.805	100kb
LIME1	rs3810483	blood traits	RDW-CV	CD8	0.102	0.022	0.06	0.012	0.804	100kb
HSPA1L	rs3094738	blood traits	MCH	NK	0	0	0.186	0.012	0.802	100kb
C2orf74-DT	rs2049747	blood traits	HLR%	B	0.047	0.018	0.096	0.036	0.802	100kb
FBXL5	rs1134634	blood traits	MSCV	CD8	0	0	0.19	0.008	0.802	100kb
H2AZ1	rs6852487	blood traits	MSCV	NK	0	0	0.004	0.194	0.802	100kb
CAMK4	rs114378220	complex diseases	T1DM	CD4	0	0.193	0	0.006	0.801	100kb
MPHOSPH9	rs28413626	blood traits	LYMPH%	B	0	0	0.174	0.026	0.8	100kb
CCR2	rs2213290	blood traits	MONO	B	0	0	0.189	0.011	0.8	100kb
CCR2	rs2213290	blood traits	MONO%	B	0	0	0.189	0.011	0.8	100kb
SPAG7	rs4790714	blood traits	RDW-CV	CD8	0.063	0.005	0.124	0.009	0.799	100kb
ENSG00000272221	rs1265078	complex diseases	AS	CD8	0	0	0.196	0.006	0.798	100kb
ITIH4	rs13326165	blood traits	MONO%	CD4	0.108	0.085	0.005	0.003	0.798	100kb
SMCR8	rs12949119	blood traits	RDW-CV	CD4	0.027	0.007	0.134	0.035	0.797	100kb
ABCA7	rs123698	blood traits	HCT	NK	0	0	0.197	0.008	0.795	100kb
SIRT1	rs10997819	blood traits	MPV	CD4	0.004	0.001	0.178	0.023	0.795	100kb
FBXL5	rs1134634	blood traits	MRV	CD8	0.001	0	0.195	0.009	0.795	100kb
DDAH2	rs535777	blood traits	MRV	CD8	0	0	0.182	0.023	0.795	100kb
TCF3	rs1610096	blood traits	RET%	DC	0	0	0.193	0.012	0.795	100kb
RPL13	rs3096309	blood traits	HGB	B	0	0.199	0	0.007	0.794	100kb
RPL13	rs3096309	blood traits	HGB	CD4	0	0.199	0	0.007	0.794	100kb
ABCA7	rs123698	blood traits	HGB	NK	0	0	0.198	0.008	0.794	100kb
ZFYVE19	rs8208	blood traits	RET%	gdT	0.001	0	0.197	0.008	0.794	100kb
RPL13	rs3096309	blood traits	HGB	CD8	0.002	0.2	0	0.007	0.792	100kb
MAP3K14-AS1	rs11651968	blood traits	LYMPH	CD4	0.125	0.021	0.054	0.008	0.792	100kb
GAS6-AS1	rs2259573	blood traits	LYMPH	B	0.053	0.013	0.119	0.028	0.788	100kb
ENSG00000255310	rs11249992	blood traits	RET	B	0.001	0	0.182	0.029	0.788	100kb
MOSPD3	rs4355710	blood traits	MCH	CD4	0	0	0.204	0.009	0.787	100kb
MOSPD3	rs4355710	blood traits	MCHC	CD4	0	0	0.205	0.009	0.787	100kb
C4orf3	rs4145952	blood traits	NEUT	B	0.035	0.005	0.15	0.022	0.787	100kb
MPHOSPH9	rs28413626	blood traits	NEUT%	B	0.001	0	0.184	0.028	0.787	100kb
HLA-DPA1	rs9268557	complex diseases	MS	CD4	0	0	0.205	0.008	0.787	100kb
UBE2G1	rs9891059	complex diseases	T1DM	B	0.078	0.021	0.091	0.024	0.786	100kb
MANBA	rs223490	blood traits	MONO%	Mono	0.015	0.003	0.162	0.033	0.786	100kb
MSH5	rs2844697	complex diseases	T1DM	CD8	0	0	0.208	0.007	0.785	100kb
ENSG00000261546	rs9939914	blood traits	HLR	CD4	0	0	0.201	0.015	0.784	100kb
ENSG00000261546	rs9939914	blood traits	RET	CD4	0	0	0.201	0.015	0.784	100kb
ENSG00000261546	rs9939914	blood traits	RET%	CD4	0	0	0.202	0.015	0.784	100kb
ENSG00000261546	rs9939914	blood traits	HLR%	CD4	0	0	0.201	0.015	0.784	100kb
GOSR2	rs2316328	blood traits	MPV	B	0.001	0	0.173	0.043	0.783	100kb
RPP21	rs2844697	complex diseases	T1DM	CD4	0	0	0.209	0.008	0.783	100kb
ENSG00000254859	rs4495442	blood traits	MCV	CD4	0	0	0.204	0.014	0.781	100kb
MINDY2	rs7161799	blood traits	EO	CD8	0.124	0.05	0.033	0.013	0.78	100kb
GPX1	rs9824092	blood traits	HGB	CD8	0.07	0.099	0.021	0.029	0.78	100kb
UCKL1	rs6062322	blood traits	MCV	CD4	0.001	0	0.201	0.018	0.78	100kb
IL6ST	rs7731626	complex diseases	RA	CD8	0	0	0.217	0.004	0.779	100kb
HLA-F-AS1	rs2057726	blood traits	MCH	gdT	0	0	0.209	0.013	0.778	100kb
HLA-F-AS1	rs2057726	blood traits	MSCV	gdT	0	0	0.209	0.013	0.778	100kb
PSPH	rs10237524	blood traits	LYMPH	Mono	0	0	0.214	0.01	0.777	100kb
MAD2L2	rs198358	blood traits	MCV	CD8	0	0	0.205	0.018	0.777	100kb
TNFRSF6B	rs6062509	blood traits	NEUT%	Mono	0	0	0.188	0.034	0.777	100kb
FHL3	rs4634868	blood traits	RBC	Mono	0	0.221	0	0.002	0.777	100kb
FUCA1	rs2298632	blood traits	EO	DC	0.012	0	0.208	0.004	0.776	100kb
ENSG00000234389	rs7579737	blood traits	PCT	NK	0.06	0.023	0.102	0.039	0.776	100kb
ENSG00000262372	rs62055888	blood traits	HCT	CD8	0	0	0	0.225	0.775	100kb
TMED10	rs4903311	blood traits	MONO	NK	0.092	0.013	0.107	0.014	0.774	100kb
RPL13	rs3096309	blood traits	HCT	B	0	0.22	0	0.007	0.773	100kb
RPL13	rs3096309	blood traits	HCT	CD4	0	0.22	0	0.007	0.773	100kb
NACA	rs1689510	blood traits	EO%	CD4	0	0	0.206	0.022	0.772	100kb
ENSG00000255310	rs11249992	blood traits	HLR%	B	0	0	0.196	0.031	0.772	100kb
RNF145	rs6556405	blood traits	PDW	CD8	0	0	0.214	0.016	0.771	100kb
RPL13	rs3096309	blood traits	HCT	CD8	0.002	0.221	0	0.007	0.77	100kb
U2SURP	rs6778454	blood traits	MPV	CD4	0	0	0.189	0.041	0.77	100kb
TPGS1	rs3761028	blood traits	MONO	B	0.001	0	0.216	0.014	0.77	100kb
TNFRSF1A	rs11064373	blood traits	MSCV	CD4	0.002	0	0.216	0.011	0.77	100kb
ERP29	rs35662477	blood traits	RDW-CV	B	0	0	0.113	0.118	0.769	100kb
CCDC186	rs10885531	blood traits	RET	B	0.016	0.001	0.206	0.009	0.769	100kb
LRATD2	rs12550442	blood traits	EO	CD8	0.128	0.03	0.061	0.014	0.768	100kb
RNF145	rs6556405	blood traits	PLT	CD8	0	0	0.216	0.016	0.768	100kb
EEF1AKMT2	rs4962671	blood traits	PLT	gdT	0.072	0.005	0.147	0.009	0.767	100kb
SNRNP27	rs7349311	blood traits	MPV	NK	0	0	0.222	0.012	0.766	100kb
PLEKHM1	rs62065453	blood traits	NEUT%	CD4	0.01	0.001	0.212	0.012	0.766	100kb
ZBTB38	rs2871960	blood traits	NEUT%	NK	0.007	0.001	0.206	0.021	0.765	100kb
LINC02728	rs11237385	blood traits	RET	B	0.173	0.045	0.014	0.003	0.765	100kb
C2orf74-DT	rs2049747	blood traits	HLR	B	0.073	0.028	0.097	0.037	0.764	100kb
CAPN12	rs62119115	blood traits	MPV	NK	0	0	0	0.236	0.764	100kb
TAP2	rs9296012	blood traits	PDW	Mono	0	0	0.212	0.025	0.763	100kb
KCTD11	rs61759532	complex diseases	T1DM	CD8	0.091	0.006	0.133	0.008	0.763	100kb
NACA	rs1689510	blood traits	EO	CD4	0	0	0.216	0.022	0.762	100kb
CAPN12	rs62119115	blood traits	MPV	B	0	0	0	0.238	0.762	100kb
CAPN12	rs62119115	blood traits	MPV	CD8	0	0	0	0.238	0.762	100kb
TMEM156	rs4302471	blood traits	RBC	CD4	0.054	0.003	0.172	0.009	0.762	100kb
B3GNT2	rs72803397	blood traits	MCH	B	0.025	0.006	0.171	0.037	0.761	100kb
TNNC2	rs56365005	blood traits	MPV	B	0.025	0.002	0.2	0.013	0.761	100kb
SIRPA	rs156355	blood traits	MPV	Mono	0	0	0.23	0.009	0.761	100kb
SIRPA	rs156355	blood traits	PCT	Mono	0	0	0.23	0.009	0.761	100kb
MAD2L2	rs198358	blood traits	MCH	CD8	0	0	0.221	0.019	0.76	100kb
RAVER2	rs1892534	blood traits	MONO%	CD8	0	0	0.19	0.05	0.76	100kb
ZNF638	rs4852785	blood traits	MRV	gdT	0	0	0.209	0.032	0.759	100kb
RSRP1	rs644592	blood traits	HLR%	CD4	0.12	0.023	0.082	0.015	0.759	100kb
CAMK4	rs114378220	blood traits	LYMPH	CD8	0.03	0.032	0.088	0.092	0.758	100kb
CCDC186	rs10885531	blood traits	RET%	B	0.022	0.001	0.21	0.009	0.758	100kb
DENND2D	rs61804635	blood traits	MSCV	CD4	0.11	0.051	0.056	0.025	0.758	100kb
LIMD1	rs113010081	blood traits	LYMPH	CD8	0	0	0.14	0.103	0.757	100kb
UBE2E3	rs13384671	blood traits	MONO%	B	0	0	0.238	0.005	0.757	100kb
KCTD11	rs61759532	blood traits	WBC	Mono	0	0	0.236	0.007	0.756	100kb
SEPTIN2	rs75590598	blood traits	EO	gdT	0	0	0.22	0.026	0.755	100kb
MPST	rs80576	blood traits	HGB	gdT	0.104	0.046	0.067	0.029	0.754	100kb
ENSG00000261327	rs34416903	blood traits	PDW	DC	0	0	0.229	0.017	0.754	100kb
KLHL5	rs2711981	blood traits	MONO%	NK	0	0	0.215	0.031	0.754	100kb
NIBAN1	rs234108	blood traits	MPV	gdT	0.004	0	0.222	0.02	0.753	100kb
ENSG00000262372	rs62064667	blood traits	RET%	CD4	0	0	0	0.247	0.753	100kb
ZNF865	rs34187696	blood traits	MONO	DC	0.001	0	0.242	0.005	0.753	100kb
UCKL1	rs6062322	blood traits	MCH	CD4	0.016	0.001	0.212	0.019	0.752	100kb
SPIN1	rs61750929	blood traits	MRV	DC	0	0	0.23	0.018	0.752	100kb
ABCA7	rs123698	blood traits	LYMPH%	NK	0.024	0.001	0.215	0.008	0.751	100kb
KCTD11	rs61759532	blood traits	NEUT	Mono	0	0	0.242	0.007	0.751	100kb
TUBB	rs3134745	blood traits	RET	CD4	0	0	0.221	0.029	0.751	100kb
ARL17B	rs62064667	blood traits	RET%	CD4	0	0	0	0.249	0.751	100kb
KLHL5	rs2711981	blood traits	MONO	NK	0	0	0.218	0.031	0.751	100kb
IRF1	rs11746729	blood traits	EO	NK	0	0	0.247	0.003	0.75	100kb
YWHAB	rs2143606	blood traits	NEUT%	B	0	0	0.24	0.01	0.75	100kb
IRF1	rs11746729	blood traits	EO%	NK	0	0	0.247	0.003	0.749	100kb
APOM	rs3095335	blood traits	HGB	B	0	0	0.224	0.028	0.748	100kb
RNFT1	rs1292059	blood traits	EO%	CD4	0.11	0.072	0.044	0.028	0.747	100kb
RPAP3	rs1793937	blood traits	NEUT%	CD8	0.001	0	0.236	0.017	0.746	100kb
ITPA	rs4815606	blood traits	MCV	NK	0	0	0.246	0.009	0.745	100kb
ZFYVE19	rs8208	blood traits	RET	gdT	0.028	0.001	0.216	0.009	0.745	100kb
GPSM3	rs693906	blood traits	HGB	CD4	0	0	0.244	0.012	0.744	100kb
ENSG00000255310	rs11249992	blood traits	HLR	B	0	0	0.22	0.035	0.744	100kb
ITPA	rs4815606	blood traits	MCH	NK	0	0	0.247	0.009	0.744	100kb
ITPA	rs4815606	blood traits	MRV	NK	0	0	0.246	0.009	0.744	100kb
KCTD11	rs61759532	blood traits	PCT	CD8	0.097	0.007	0.143	0.009	0.744	100kb
SPIN1	rs61750929	blood traits	PLT	DC	0	0	0.237	0.019	0.744	100kb
CD46	rs4844390	blood traits	WBC	CD4	0	0	0.241	0.014	0.744	100kb
GPSM3	rs693906	blood traits	HCT	CD4	0	0	0.246	0.012	0.743	100kb
SCAMP3	rs11264431	blood traits	HCT	CD8	0.144	0.01	0.098	0.006	0.743	100kb
RHBDD3	rs12373988	blood traits	HLR%	Mono	0	0	0.245	0.012	0.743	100kb
SPIN1	rs61750929	blood traits	PCT	DC	0	0	0.24	0.019	0.742	100kb
MRPL23	rs907612	blood traits	WBC	Mono	0.078	0.004	0.17	0.007	0.742	100kb
EXOC6	rs1964154	blood traits	EO%	CD4	0.002	0	0.226	0.03	0.741	100kb
ENSG00000269954	rs11250076	blood traits	MONO	B	0	0	0.2	0.06	0.74	100kb
ENSG00000260588	rs4737010	blood traits	HLR	CD8	0	0	0.25	0.01	0.739	100kb
ENSG00000260588	rs4737010	blood traits	MCHC	CD8	0	0	0.25	0.01	0.739	100kb
ENSG00000260588	rs4737010	blood traits	MCV	CD8	0	0	0.251	0.011	0.739	100kb
HCP5	rs542418	blood traits	PCT	gdT	0.004	0	0.25	0.007	0.739	100kb
CD5	rs34383631	complex diseases	MS	CD4	0.149	0.017	0.086	0.009	0.739	100kb
ENSG00000260588	rs4737010	blood traits	HLR%	CD8	0	0	0.25	0.01	0.739	100kb
MIR3936HG	rs11746729	blood traits	EO	NK	0	0	0.258	0.004	0.738	100kb
MIR3936HG	rs11746729	blood traits	EO%	NK	0	0	0.258	0.004	0.738	100kb
RPL23A	rs35477460	blood traits	NEUT	B	0.155	0.082	0.017	0.008	0.738	100kb
MANBA	rs13107325	blood traits	PDW	CD8	0	0	0.242	0.02	0.738	100kb
KCTD11	rs61759532	blood traits	MONO%	Mono	0	0	0.256	0.008	0.736	100kb
ENSG00000272221	rs2530714	blood traits	PDW	B	0	0	0.254	0.01	0.735	100kb
RNF213-AS1	rs4969405	blood traits	NEUT%	B	0.005	0.001	0.236	0.024	0.734	100kb
SAPCD1	rs3130976	blood traits	HCT	CD8	0	0	0.245	0.022	0.733	100kb
SAPCD1	rs3130976	blood traits	HGB	CD8	0	0	0.245	0.022	0.733	100kb
SPIN1	rs61750929	blood traits	LYMPH	DC	0	0	0.247	0.02	0.733	100kb
TES	rs17302005	blood traits	PCT	CD8	0.005	0.001	0.23	0.031	0.733	100kb
LINC02728	rs11237385	blood traits	HLR	B	0.197	0.051	0.016	0.003	0.732	100kb
DR1	rs12133576	blood traits	RBC	Mono	0.011	0.002	0.212	0.043	0.732	100kb
BTN3A1	rs1624064	blood traits	IRF	Mono	0.09	0.016	0.138	0.024	0.731	100kb
SLC25A29	rs11628630	blood traits	MCV	NK	0.172	0.022	0.067	0.008	0.731	100kb
SPIN1	rs61750929	blood traits	MSCV	DC	0	0	0.25	0.02	0.73	100kb
GALC	rs2289511	blood traits	BASO%	NK	0	0	0.249	0.021	0.729	100kb
HLA-DPA1	rs211468	blood traits	MCH	NK	0.033	0.009	0.181	0.049	0.729	100kb
TAX1BP1	rs56388170	blood traits	BASO	NK	0	0	0.266	0.006	0.728	100kb
TAX1BP1	rs56388170	blood traits	NEUT	NK	0	0	0.266	0.006	0.728	100kb
TAX1BP1	rs56388170	blood traits	NEUT%	NK	0	0	0.266	0.006	0.728	100kb
RHBDD3	rs12373988	blood traits	HLR	Mono	0	0	0.261	0.013	0.727	100kb
TAX1BP1	rs56388170	blood traits	LYMPH%	NK	0	0	0.267	0.006	0.727	100kb
PHRF1	rs4758633	blood traits	LYMPH%	DC	0	0	0.261	0.011	0.727	100kb
TAX1BP1	rs56388170	blood traits	WBC	NK	0	0	0.267	0.006	0.727	100kb
ENSG00000260588	rs4737010	blood traits	IRF	CD8	0	0	0.262	0.011	0.726	100kb
SKAP2	rs10259620	blood traits	MONO%	CD4	0.157	0.087	0.02	0.01	0.726	100kb
RAVER2	rs1892534	blood traits	LYMPH	CD8	0	0	0.218	0.058	0.725	100kb
TAX1BP1	rs56388170	blood traits	MONO%	NK	0	0	0.269	0.006	0.725	100kb
RMC1	rs11082304	blood traits	MPV	Mono	0	0	0.273	0.004	0.723	100kb
RMC1	rs11082304	blood traits	PDW	Mono	0	0	0.273	0.004	0.723	100kb
RMC1	rs11082304	blood traits	PLT	Mono	0	0	0.273	0.004	0.723	100kb
HCLS1	rs34440810	blood traits	RDW-CV	CD8	0.174	0.078	0.017	0.007	0.723	100kb
IQSEC1	rs73130305	blood traits	MONO	B	0.001	0	0.246	0.029	0.723	100kb
IL2RA	rs61839660	blood traits	LYMPH%	CD4	0	0	0.242	0.035	0.722	100kb
HLA-DOB	rs592229	blood traits	MCV	B	0	0	0.273	0.005	0.722	100kb
TSC22D4	rs1133790	blood traits	PCT	CD8	0	0	0.271	0.007	0.722	100kb
RMC1	rs11082304	blood traits	PCT	Mono	0	0	0.275	0.004	0.721	100kb
CSNK2B	rs9268557	complex diseases	MS	CD8	0	0	0.264	0.015	0.721	100kb
FBXW11	rs13165003	blood traits	MCHC	NK	0.046	0.004	0.214	0.016	0.72	100kb
ATG4D	rs2569703	blood traits	NEUT%	CD4	0	0	0.273	0.007	0.72	100kb
TSC22D4	rs1133790	blood traits	PLT	CD8	0	0	0.272	0.007	0.72	100kb
ENSG00000267198	rs7225002	blood traits	RDW-CV	CD8	0	0	0.265	0.015	0.72	100kb
SPATA20	rs989128	blood traits	HLR	DC	0.034	0.002	0.233	0.012	0.719	100kb
BAG6	rs3132510	blood traits	MRV	CD4	0	0	0.237	0.043	0.719	100kb
AKT1	rs2497296	blood traits	PCT	B	0	0	0.275	0.006	0.719	100kb
SPATA20	rs989128	blood traits	RET	DC	0.029	0.002	0.238	0.012	0.719	100kb
SLC35B2	rs900403	blood traits	WBC	CD4	0.047	0.002	0.222	0.011	0.719	100kb
ENSG00000267198	rs7225002	blood traits	MCH	CD8	0	0	0.267	0.015	0.718	100kb
C6orf47	rs2844697	complex diseases	T1DM	Mono	0	0	0.272	0.009	0.718	100kb
CCDC186	rs10787518	blood traits	PCT	B	0.078	0.004	0.194	0.008	0.716	100kb
TES	rs17302005	blood traits	PLT	CD8	0.026	0.004	0.224	0.03	0.716	100kb
ATG4D	rs2569703	blood traits	LYMPH%	CD4	0	0	0.278	0.007	0.715	100kb
USP12-DT	rs2504235	blood traits	NEUT	B	0	0	0.26	0.025	0.715	100kb
SPIN1	rs61750929	blood traits	NEUT%	DC	0	0	0.264	0.021	0.715	100kb
NECTIN2	rs12721051	blood traits	PLT	CD4	0.001	0	0.276	0.009	0.715	100kb
MIIP	rs12136952	blood traits	RBC	Mono	0.083	0.003	0.194	0.005	0.715	100kb
FARP2	rs78909033	blood traits	PDW	gdT	0	0	0.278	0.008	0.714	100kb
FARP2	rs78909033	blood traits	PLT	gdT	0	0	0.278	0.008	0.714	100kb
CD52	rs56076306	blood traits	MONO%	DC	0.21	0.019	0.053	0.004	0.714	100kb
RAB11A	rs919999	blood traits	EO%	NK	0.181	0.069	0.027	0.01	0.713	100kb
ENSG00000260588	rs4737010	blood traits	LYMPH	CD8	0	0	0.276	0.012	0.713	100kb
ENSG00000267198	rs7225002	blood traits	MCV	CD8	0	0	0.272	0.015	0.713	100kb
CAPN12	rs62119115	blood traits	MPV	CD4	0	0	0	0.287	0.713	100kb
JUND	rs3859570	blood traits	MONO	DC	0	0	0.284	0.004	0.712	100kb
IL18RAP	rs1921622	blood traits	NEUT%	CD8	0	0	0.27	0.019	0.711	100kb
FARP2	rs78909033	blood traits	HLR%	gdT	0.002	0	0.28	0.008	0.711	100kb
FARP2	rs78909033	blood traits	MCHC	gdT	0.001	0	0.281	0.008	0.71	100kb
FARP2	rs78909033	blood traits	MRV	gdT	0	0	0.282	0.008	0.71	100kb
LINC01678	rs2838517	complex diseases	IBD	B	0	0	0.271	0.02	0.71	100kb
FARP2	rs78909033	blood traits	MSCV	gdT	0	0	0.282	0.008	0.71	100kb
USP48	rs6426749	blood traits	IRF	DC	0	0	0.265	0.026	0.709	100kb
MTMR3	rs11704655	blood traits	HGB	CD4	0.005	0	0.275	0.012	0.708	100kb
FARP2	rs78909033	blood traits	PCT	gdT	0.006	0	0.278	0.008	0.708	100kb
LOH12CR2	rs35229871	blood traits	WBC	B	0.055	0.009	0.196	0.032	0.708	100kb
KANSL1-AS1	rs117642368	blood traits	NEUT	B	0.007	0.263	0.001	0.022	0.707	100kb
ENSG00000260588	rs4737010	blood traits	RDW-CV	CD8	0	0	0.281	0.012	0.707	100kb
SPIN1	rs61750929	blood traits	LYMPH%	DC	0	0	0.272	0.022	0.706	100kb
SPIN1	rs61750929	blood traits	RDW-CV	DC	0	0	0.272	0.022	0.706	100kb
ATF6B	rs2269426	complex diseases	MS	CD8	0	0	0.291	0.003	0.706	100kb
RHOC	rs3790598	blood traits	MONO	NK	0.05	0.186	0.013	0.046	0.705	100kb
PUS3	rs667653	blood traits	PLT	CD4	0.008	0.13	0.009	0.149	0.703	100kb
TGFB1	rs3097226	blood traits	HGB	B	0	0	0.291	0.008	0.702	100kb
PIP5K1C	rs188811675	blood traits	LYMPH	B	0.034	0.237	0.003	0.024	0.702	100kb
RPAP3	rs1793937	blood traits	LYMPH%	CD8	0.002	0	0.277	0.02	0.702	100kb
JAK2	rs1887428	blood traits	WBC	NK	0.046	0.003	0.235	0.015	0.702	100kb
SPATA20	rs989128	blood traits	HLR%	DC	0.052	0.003	0.231	0.012	0.702	100kb
TGFB1	rs3097226	blood traits	HCT	B	0	0	0.292	0.008	0.701	100kb
FAU	rs10750766	blood traits	IRF	CD4	0	0	0.292	0.007	0.701	100kb
USP48	rs34963268	blood traits	MRV	DC	0.001	0	0.272	0.026	0.701	100kb
JMJD1C	rs7896518	blood traits	PDW	CD8	0	0	0.273	0.025	0.701	100kb
GPANK1	rs542418	blood traits	PCT	CD4	0.004	0	0.291	0.004	0.7	100kb
CINP	rs2181343	blood traits	PDW	CD4	0.132	0.017	0.134	0.016	0.7	100kb
